## Supplementary material for "Anatomical comparison populations and threshold transport in vascular transcriptomic classification": Reproducibility archive: code, provenance and results: primary_predictions.csv

scenario	model	repeat	fold	n_train	n_test	sample	bed	y	score
primary	prevalence	0	0	63	32	Carotid artery_10	Carotid	1	0.6825396825396826
primary	prevalence	0	0	63	32	Carotid artery_22	Carotid	1	0.6825396825396826
primary	prevalence	0	0	63	32	Carotid artery_27	Carotid	1	0.6825396825396826
primary	prevalence	0	0	63	32	Carotid artery_32	Carotid	1	0.6825396825396826
primary	prevalence	0	0	63	32	Carotid artery_37	Carotid	1	0.6825396825396826
primary	prevalence	0	0	63	32	Carotid artery_40	Carotid	1	0.6825396825396826
primary	prevalence	0	0	63	32	Carotid artery_42	Carotid	1	0.6825396825396826
primary	prevalence	0	0	63	32	Carotid artery_70	Carotid	1	0.6825396825396826
primary	prevalence	0	0	63	32	Carotid artery_92	Carotid	1	0.6825396825396826
primary	prevalence	0	0	63	32	Carotid artery_Control 16	Carotid	0	0.6825396825396826
primary	prevalence	0	0	63	32	Carotid artery_Control 19	Carotid	0	0.6825396825396826
primary	prevalence	0	0	63	32	Carotid artery_Control 22	Carotid	0	0.6825396825396826
primary	prevalence	0	0	63	32	Carotid artery_Control 27	Carotid	0	0.6825396825396826
primary	prevalence	0	0	63	32	Femoral artery_15	Femoral	1	0.6825396825396826
primary	prevalence	0	0	63	32	Femoral artery_16	Femoral	1	0.6825396825396826
primary	prevalence	0	0	63	32	Femoral artery_18	Femoral	1	0.6825396825396826
primary	prevalence	0	0	63	32	Femoral artery_20	Femoral	1	0.6825396825396826
primary	prevalence	0	0	63	32	Femoral artery_22	Femoral	1	0.6825396825396826
primary	prevalence	0	0	63	32	Femoral artery_29	Femoral	1	0.6825396825396826
primary	prevalence	0	0	63	32	Femoral artery_4	Femoral	1	0.6825396825396826
primary	prevalence	0	0	63	32	Femoral artery_7	Femoral	1	0.6825396825396826
primary	prevalence	0	0	63	32	Femoral artery_Control 06	Femoral	0	0.6825396825396826
primary	prevalence	0	0	63	32	Femoral artery_Control 11	Femoral	0	0.6825396825396826
primary	prevalence	0	0	63	32	Femoral artery_Control 17	Femoral	0	0.6825396825396826
primary	prevalence	0	0	63	32	Infra-popliteal artery_10	Infrapopliteal	1	0.6825396825396826
primary	prevalence	0	0	63	32	Infra-popliteal artery_11	Infrapopliteal	1	0.6825396825396826
primary	prevalence	0	0	63	32	Infra-popliteal artery_20	Infrapopliteal	1	0.6825396825396826
primary	prevalence	0	0	63	32	Infra-popliteal artery_5	Infrapopliteal	1	0.6825396825396826
primary	prevalence	0	0	63	32	Infra-popliteal artery_8	Infrapopliteal	1	0.6825396825396826
primary	prevalence	0	0	63	32	Infra-popliteal artery_Control 01	Infrapopliteal	0	0.6825396825396826
primary	prevalence	0	0	63	32	Infra-popliteal artery_Control 10	Infrapopliteal	0	0.6825396825396826
primary	prevalence	0	0	63	32	Infra-popliteal artery_Control 25	Infrapopliteal	0	0.6825396825396826
primary	bed_sex	0	0	63	32	Carotid artery_10	Carotid	1	0.5390572685910429
primary	bed_sex	0	0	63	32	Carotid artery_22	Carotid	1	0.5390572685910429
primary	bed_sex	0	0	63	32	Carotid artery_27	Carotid	1	0.5390572685910429
primary	bed_sex	0	0	63	32	Carotid artery_32	Carotid	1	0.5390572685910429
primary	bed_sex	0	0	63	32	Carotid artery_37	Carotid	1	0.5390572685910429
primary	bed_sex	0	0	63	32	Carotid artery_40	Carotid	1	0.5390572685910429
primary	bed_sex	0	0	63	32	Carotid artery_42	Carotid	1	0.5390572685910429
primary	bed_sex	0	0	63	32	Carotid artery_70	Carotid	1	0.5390572685910429
primary	bed_sex	0	0	63	32	Carotid artery_92	Carotid	1	0.5390572685910429
primary	bed_sex	0	0	63	32	Carotid artery_Control 16	Carotid	0	0.5390572685910429
primary	bed_sex	0	0	63	32	Carotid artery_Control 19	Carotid	0	0.5390572685910429
primary	bed_sex	0	0	63	32	Carotid artery_Control 22	Carotid	0	0.5390572685910429
primary	bed_sex	0	0	63	32	Carotid artery_Control 27	Carotid	0	0.6023145763378257
primary	bed_sex	0	0	63	32	Femoral artery_15	Femoral	1	0.514482053830453
primary	bed_sex	0	0	63	32	Femoral artery_16	Femoral	1	0.514482053830453
primary	bed_sex	0	0	63	32	Femoral artery_18	Femoral	1	0.514482053830453
primary	bed_sex	0	0	63	32	Femoral artery_20	Femoral	1	0.514482053830453
primary	bed_sex	0	0	63	32	Femoral artery_22	Femoral	1	0.514482053830453
primary	bed_sex	0	0	63	32	Femoral artery_29	Femoral	1	0.514482053830453
primary	bed_sex	0	0	63	32	Femoral artery_4	Femoral	1	0.514482053830453
primary	bed_sex	0	0	63	32	Femoral artery_7	Femoral	1	0.514482053830453
primary	bed_sex	0	0	63	32	Femoral artery_Control 06	Femoral	0	0.5784746913101193
primary	bed_sex	0	0	63	32	Femoral artery_Control 11	Femoral	0	0.5784746913101193
primary	bed_sex	0	0	63	32	Femoral artery_Control 17	Femoral	0	0.514482053830453
primary	bed_sex	0	0	63	32	Infra-popliteal artery_10	Infrapopliteal	1	0.4403736359667988
primary	bed_sex	0	0	63	32	Infra-popliteal artery_11	Infrapopliteal	1	0.37795992014218777
primary	bed_sex	0	0	63	32	Infra-popliteal artery_20	Infrapopliteal	1	0.4403736359667988
primary	bed_sex	0	0	63	32	Infra-popliteal artery_5	Infrapopliteal	1	0.37795992014218777
primary	bed_sex	0	0	63	32	Infra-popliteal artery_8	Infrapopliteal	1	0.37795992014218777
primary	bed_sex	0	0	63	32	Infra-popliteal artery_Control 01	Infrapopliteal	0	0.37795992014218777
primary	bed_sex	0	0	63	32	Infra-popliteal artery_Control 10	Infrapopliteal	0	0.37795992014218777
primary	bed_sex	0	0	63	32	Infra-popliteal artery_Control 25	Infrapopliteal	0	0.37795992014218777
primary	C1Q	0	0	63	32	Carotid artery_10	Carotid	1	0.9588529701345585
primary	C1Q	0	0	63	32	Carotid artery_22	Carotid	1	0.95754840827043
primary	C1Q	0	0	63	32	Carotid artery_27	Carotid	1	0.9342796192976699
primary	C1Q	0	0	63	32	Carotid artery_32	Carotid	1	0.9474565146045291
primary	C1Q	0	0	63	32	Carotid artery_37	Carotid	1	0.9584345257630456
primary	C1Q	0	0	63	32	Carotid artery_40	Carotid	1	0.963423039054808
primary	C1Q	0	0	63	32	Carotid artery_42	Carotid	1	0.9675746636035445
primary	C1Q	0	0	63	32	Carotid artery_70	Carotid	1	0.9568592057761733
primary	C1Q	0	0	63	32	Carotid artery_92	Carotid	1	0.9261568756153593
primary	C1Q	0	0	63	32	Carotid artery_Control 16	Carotid	0	0.7039547095503774
primary	C1Q	0	0	63	32	Carotid artery_Control 19	Carotid	0	0.7035772891368559
primary	C1Q	0	0	63	32	Carotid artery_Control 22	Carotid	0	0.9553085001640959
primary	C1Q	0	0	63	32	Carotid artery_Control 27	Carotid	0	0.9131112569740729
primary	C1Q	0	0	63	32	Femoral artery_15	Femoral	1	0.8850344601247129
primary	C1Q	0	0	63	32	Femoral artery_16	Femoral	1	0.8506399737446669
primary	C1Q	0	0	63	32	Femoral artery_18	Femoral	1	0.9064817853626518
primary	C1Q	0	0	63	32	Femoral artery_20	Femoral	1	0.9394814571709879
primary	C1Q	0	0	63	32	Femoral artery_22	Femoral	1	0.9190187069248441
primary	C1Q	0	0	63	32	Femoral artery_29	Femoral	1	0.9068920249425665
primary	C1Q	0	0	63	32	Femoral artery_4	Femoral	1	0.9379225467673121
primary	C1Q	0	0	63	32	Femoral artery_7	Femoral	1	0.9354939284542172
primary	C1Q	0	0	63	32	Femoral artery_Control 06	Femoral	0	0.5637184115523466
primary	C1Q	0	0	63	32	Femoral artery_Control 11	Femoral	0	0.8985559566787004
primary	C1Q	0	0	63	32	Femoral artery_Control 17	Femoral	0	0.6726124056448967
primary	C1Q	0	0	63	32	Infra-popliteal artery_10	Infrapopliteal	1	0.8945684279619297
primary	C1Q	0	0	63	32	Infra-popliteal artery_11	Infrapopliteal	1	0.9330817197243191
primary	C1Q	0	0	63	32	Infra-popliteal artery_20	Infrapopliteal	1	0.9170167377748606
primary	C1Q	0	0	63	32	Infra-popliteal artery_5	Infrapopliteal	1	0.9115687561535937
primary	C1Q	0	0	63	32	Infra-popliteal artery_8	Infrapopliteal	1	0.9345914013784049
primary	C1Q	0	0	63	32	Infra-popliteal artery_Control 01	Infrapopliteal	0	0.6709550377420413
primary	C1Q	0	0	63	32	Infra-popliteal artery_Control 10	Infrapopliteal	0	0.8059074499507712
primary	C1Q	0	0	63	32	Infra-popliteal artery_Control 25	Infrapopliteal	0	0.6744010502133246
primary	Wu6	0	0	63	32	Carotid artery_10	Carotid	1	0.8827922966421659
primary	Wu6	0	0	63	32	Carotid artery_22	Carotid	1	0.8327289827581683
primary	Wu6	0	0	63	32	Carotid artery_27	Carotid	1	0.8738834079737455
primary	Wu6	0	0	63	32	Carotid artery_32	Carotid	1	0.820065076047675
primary	Wu6	0	0	63	32	Carotid artery_37	Carotid	1	0.7796919952154393
primary	Wu6	0	0	63	32	Carotid artery_40	Carotid	1	0.9075608129930384
primary	Wu6	0	0	63	32	Carotid artery_42	Carotid	1	0.9351171662303276
primary	Wu6	0	0	63	32	Carotid artery_70	Carotid	1	0.8162211351252466
primary	Wu6	0	0	63	32	Carotid artery_92	Carotid	1	0.8001777948281652
primary	Wu6	0	0	63	32	Carotid artery_Control 16	Carotid	0	0.016744755884690106
primary	Wu6	0	0	63	32	Carotid artery_Control 19	Carotid	0	0.05773270883849552
primary	Wu6	0	0	63	32	Carotid artery_Control 22	Carotid	0	0.5875210873588086
primary	Wu6	0	0	63	32	Carotid artery_Control 27	Carotid	0	0.3450018995567094
primary	Wu6	0	0	63	32	Femoral artery_15	Femoral	1	0.3628359258812363
primary	Wu6	0	0	63	32	Femoral artery_16	Femoral	1	0.34389934772904807
primary	Wu6	0	0	63	32	Femoral artery_18	Femoral	1	0.907447340213468
primary	Wu6	0	0	63	32	Femoral artery_20	Femoral	1	0.8206662265422512
primary	Wu6	0	0	63	32	Femoral artery_22	Femoral	1	0.6469797324493421
primary	Wu6	0	0	63	32	Femoral artery_29	Femoral	1	0.5578960238924792
primary	Wu6	0	0	63	32	Femoral artery_4	Femoral	1	0.8796028818260687
primary	Wu6	0	0	63	32	Femoral artery_7	Femoral	1	0.45422507401384593
primary	Wu6	0	0	63	32	Femoral artery_Control 06	Femoral	0	0.11730838833052798
primary	Wu6	0	0	63	32	Femoral artery_Control 11	Femoral	0	0.4484385111667307
primary	Wu6	0	0	63	32	Femoral artery_Control 17	Femoral	0	0.03667918780142401
primary	Wu6	0	0	63	32	Infra-popliteal artery_10	Infrapopliteal	1	0.6732701464279899
primary	Wu6	0	0	63	32	Infra-popliteal artery_11	Infrapopliteal	1	0.3954048135894366
primary	Wu6	0	0	63	32	Infra-popliteal artery_20	Infrapopliteal	1	0.55933338811776
primary	Wu6	0	0	63	32	Infra-popliteal artery_5	Infrapopliteal	1	0.8427730766643793
primary	Wu6	0	0	63	32	Infra-popliteal artery_8	Infrapopliteal	1	0.7725400981700378
primary	Wu6	0	0	63	32	Infra-popliteal artery_Control 01	Infrapopliteal	0	0.08568550112200013
primary	Wu6	0	0	63	32	Infra-popliteal artery_Control 10	Infrapopliteal	0	0.31404502616439933
primary	Wu6	0	0	63	32	Infra-popliteal artery_Control 25	Infrapopliteal	0	0.014466989690150077
primary	ridge200	0	0	63	32	Carotid artery_10	Carotid	1	0.9938116151938889
primary	ridge200	0	0	63	32	Carotid artery_22	Carotid	1	0.959387443627305
primary	ridge200	0	0	63	32	Carotid artery_27	Carotid	1	0.9415929649929282
primary	ridge200	0	0	63	32	Carotid artery_32	Carotid	1	0.9462167549381781
primary	ridge200	0	0	63	32	Carotid artery_37	Carotid	1	0.981629895325886
primary	ridge200	0	0	63	32	Carotid artery_40	Carotid	1	0.9755376173832913
primary	ridge200	0	0	63	32	Carotid artery_42	Carotid	1	0.9871360313172952
primary	ridge200	0	0	63	32	Carotid artery_70	Carotid	1	0.9611453157407235
primary	ridge200	0	0	63	32	Carotid artery_92	Carotid	1	0.9348883426279637
primary	ridge200	0	0	63	32	Carotid artery_Control 16	Carotid	0	0.0005304085453659599
primary	ridge200	0	0	63	32	Carotid artery_Control 19	Carotid	0	0.00033410562599763276
primary	ridge200	0	0	63	32	Carotid artery_Control 22	Carotid	0	0.10784312702965942
primary	ridge200	0	0	63	32	Carotid artery_Control 27	Carotid	0	0.03914443364545805
primary	ridge200	0	0	63	32	Femoral artery_15	Femoral	1	0.7411059765237743
primary	ridge200	0	0	63	32	Femoral artery_16	Femoral	1	0.6443193680750906
primary	ridge200	0	0	63	32	Femoral artery_18	Femoral	1	0.9793669756276178
primary	ridge200	0	0	63	32	Femoral artery_20	Femoral	1	0.9526153648404126
primary	ridge200	0	0	63	32	Femoral artery_22	Femoral	1	0.909522899013001
primary	ridge200	0	0	63	32	Femoral artery_29	Femoral	1	0.760988150986314
primary	ridge200	0	0	63	32	Femoral artery_4	Femoral	1	0.9660732365982314
primary	ridge200	0	0	63	32	Femoral artery_7	Femoral	1	0.7708950083964428
primary	ridge200	0	0	63	32	Femoral artery_Control 06	Femoral	0	0.0004157904576946056
primary	ridge200	0	0	63	32	Femoral artery_Control 11	Femoral	0	0.0391666949565918
primary	ridge200	0	0	63	32	Femoral artery_Control 17	Femoral	0	0.0042771778668188485
primary	ridge200	0	0	63	32	Infra-popliteal artery_10	Infrapopliteal	1	0.8460973440778462
primary	ridge200	0	0	63	32	Infra-popliteal artery_11	Infrapopliteal	1	0.863829837337988
primary	ridge200	0	0	63	32	Infra-popliteal artery_20	Infrapopliteal	1	0.7887493213878293
primary	ridge200	0	0	63	32	Infra-popliteal artery_5	Infrapopliteal	1	0.88074830394093
primary	ridge200	0	0	63	32	Infra-popliteal artery_8	Infrapopliteal	1	0.9161445321981845
primary	ridge200	0	0	63	32	Infra-popliteal artery_Control 01	Infrapopliteal	0	0.017996189572912935
primary	ridge200	0	0	63	32	Infra-popliteal artery_Control 10	Infrapopliteal	0	0.03977842473038846
primary	ridge200	0	0	63	32	Infra-popliteal artery_Control 25	Infrapopliteal	0	0.0005714809957451441
primary	centroid200	0	0	63	32	Carotid artery_10	Carotid	1	1.1499253985171165
primary	centroid200	0	0	63	32	Carotid artery_22	Carotid	1	0.8914518975117945
primary	centroid200	0	0	63	32	Carotid artery_27	Carotid	1	0.7323921107956672
primary	centroid200	0	0	63	32	Carotid artery_32	Carotid	1	0.856352512276514
primary	centroid200	0	0	63	32	Carotid artery_37	Carotid	1	0.9081160535658789
primary	centroid200	0	0	63	32	Carotid artery_40	Carotid	1	1.0507436169998285
primary	centroid200	0	0	63	32	Carotid artery_42	Carotid	1	1.3281208272637155
primary	centroid200	0	0	63	32	Carotid artery_70	Carotid	1	0.880347745438979
primary	centroid200	0	0	63	32	Carotid artery_92	Carotid	1	0.6458700224387812
primary	centroid200	0	0	63	32	Carotid artery_Control 16	Carotid	0	-1.7260310806409012
primary	centroid200	0	0	63	32	Carotid artery_Control 19	Carotid	0	-1.6129326295384652
primary	centroid200	0	0	63	32	Carotid artery_Control 22	Carotid	0	-0.26239731934812377
primary	centroid200	0	0	63	32	Carotid artery_Control 27	Carotid	0	-0.49097201967598947
primary	centroid200	0	0	63	32	Femoral artery_15	Femoral	1	-0.23843585859647767
primary	centroid200	0	0	63	32	Femoral artery_16	Femoral	1	-0.26140050038087476
primary	centroid200	0	0	63	32	Femoral artery_18	Femoral	1	0.6554236627910034
primary	centroid200	0	0	63	32	Femoral artery_20	Femoral	1	0.5804555989090356
primary	centroid200	0	0	63	32	Femoral artery_22	Femoral	1	0.2192769055441427
primary	centroid200	0	0	63	32	Femoral artery_29	Femoral	1	-0.0083994048199809
primary	centroid200	0	0	63	32	Femoral artery_4	Femoral	1	0.7704085770935286
primary	centroid200	0	0	63	32	Femoral artery_7	Femoral	1	-0.030666338968043657
primary	centroid200	0	0	63	32	Femoral artery_Control 06	Femoral	0	-1.5220760392273194
primary	centroid200	0	0	63	32	Femoral artery_Control 11	Femoral	0	-0.6846313904441714
primary	centroid200	0	0	63	32	Femoral artery_Control 17	Femoral	0	-1.3974477914387518
primary	centroid200	0	0	63	32	Infra-popliteal artery_10	Infrapopliteal	1	0.24443582944711179
primary	centroid200	0	0	63	32	Infra-popliteal artery_11	Infrapopliteal	1	0.09278842798893833
primary	centroid200	0	0	63	32	Infra-popliteal artery_20	Infrapopliteal	1	-0.027817873281575284
primary	centroid200	0	0	63	32	Infra-popliteal artery_5	Infrapopliteal	1	0.2507505866869986
primary	centroid200	0	0	63	32	Infra-popliteal artery_8	Infrapopliteal	1	0.3435620715627772
primary	centroid200	0	0	63	32	Infra-popliteal artery_Control 01	Infrapopliteal	0	-1.03650929848589
primary	centroid200	0	0	63	32	Infra-popliteal artery_Control 10	Infrapopliteal	0	-0.768569459677409
primary	centroid200	0	0	63	32	Infra-popliteal artery_Control 25	Infrapopliteal	0	-1.603067052531672
primary	forest200	0	0	63	32	Carotid artery_10	Carotid	1	1.0
primary	forest200	0	0	63	32	Carotid artery_22	Carotid	1	0.980111111111111
primary	forest200	0	0	63	32	Carotid artery_27	Carotid	1	0.9894444444444443
primary	forest200	0	0	63	32	Carotid artery_32	Carotid	1	0.9938888888888887
primary	forest200	0	0	63	32	Carotid artery_37	Carotid	1	0.9959722222222223
primary	forest200	0	0	63	32	Carotid artery_40	Carotid	1	0.9869444444444446
primary	forest200	0	0	63	32	Carotid artery_42	Carotid	1	0.9784722222222221
primary	forest200	0	0	63	32	Carotid artery_70	Carotid	1	0.9991666666666666
primary	forest200	0	0	63	32	Carotid artery_92	Carotid	1	0.9908333333333333
primary	forest200	0	0	63	32	Carotid artery_Control 16	Carotid	0	0.00623015873015873
primary	forest200	0	0	63	32	Carotid artery_Control 19	Carotid	0	0.026055555555555554
primary	forest200	0	0	63	32	Carotid artery_Control 22	Carotid	0	0.4369920634920636
primary	forest200	0	0	63	32	Carotid artery_Control 27	Carotid	0	0.2885515873015873
primary	forest200	0	0	63	32	Femoral artery_15	Femoral	1	0.7320238095238095
primary	forest200	0	0	63	32	Femoral artery_16	Femoral	1	0.7088611111111109
primary	forest200	0	0	63	32	Femoral artery_18	Femoral	1	0.9558333333333333
primary	forest200	0	0	63	32	Femoral artery_20	Femoral	1	0.9865555555555556
primary	forest200	0	0	63	32	Femoral artery_22	Femoral	1	0.829848484848485
primary	forest200	0	0	63	32	Femoral artery_29	Femoral	1	0.8378650793650791
primary	forest200	0	0	63	32	Femoral artery_4	Femoral	1	0.9977777777777778
primary	forest200	0	0	63	32	Femoral artery_7	Femoral	1	0.8695317460317459
primary	forest200	0	0	63	32	Femoral artery_Control 06	Femoral	0	0.052265873015873016
primary	forest200	0	0	63	32	Femoral artery_Control 11	Femoral	0	0.239484126984127
primary	forest200	0	0	63	32	Femoral artery_Control 17	Femoral	0	0.04161435786435786
primary	forest200	0	0	63	32	Infra-popliteal artery_10	Infrapopliteal	1	0.9074523809523809
primary	forest200	0	0	63	32	Infra-popliteal artery_11	Infrapopliteal	1	0.7955111832611834
primary	forest200	0	0	63	32	Infra-popliteal artery_20	Infrapopliteal	1	0.7955992063492061
primary	forest200	0	0	63	32	Infra-popliteal artery_5	Infrapopliteal	1	0.9346111111111111
primary	forest200	0	0	63	32	Infra-popliteal artery_8	Infrapopliteal	1	0.9044523809523811
primary	forest200	0	0	63	32	Infra-popliteal artery_Control 01	Infrapopliteal	0	0.044523809523809535
primary	forest200	0	0	63	32	Infra-popliteal artery_Control 10	Infrapopliteal	0	0.12377777777777778
primary	forest200	0	0	63	32	Infra-popliteal artery_Control 25	Infrapopliteal	0	0.03961111111111112
primary	prevalence	0	1	63	32	Carotid artery_16	Carotid	1	0.6825396825396826
primary	prevalence	0	1	63	32	Carotid artery_21	Carotid	1	0.6825396825396826
primary	prevalence	0	1	63	32	Carotid artery_26	Carotid	1	0.6825396825396826
primary	prevalence	0	1	63	32	Carotid artery_29	Carotid	1	0.6825396825396826
primary	prevalence	0	1	63	32	Carotid artery_33	Carotid	1	0.6825396825396826
primary	prevalence	0	1	63	32	Carotid artery_44	Carotid	1	0.6825396825396826
primary	prevalence	0	1	63	32	Carotid artery_5	Carotid	1	0.6825396825396826
primary	prevalence	0	1	63	32	Carotid artery_82	Carotid	1	0.6825396825396826
primary	prevalence	0	1	63	32	Carotid artery_91	Carotid	1	0.6825396825396826
primary	prevalence	0	1	63	32	Carotid artery_Control 10	Carotid	0	0.6825396825396826
primary	prevalence	0	1	63	32	Carotid artery_Control 12	Carotid	0	0.6825396825396826
primary	prevalence	0	1	63	32	Carotid artery_Control 14	Carotid	0	0.6825396825396826
primary	prevalence	0	1	63	32	Femoral artery_11	Femoral	1	0.6825396825396826
primary	prevalence	0	1	63	32	Femoral artery_17	Femoral	1	0.6825396825396826
primary	prevalence	0	1	63	32	Femoral artery_25	Femoral	1	0.6825396825396826
primary	prevalence	0	1	63	32	Femoral artery_27	Femoral	1	0.6825396825396826
primary	prevalence	0	1	63	32	Femoral artery_28	Femoral	1	0.6825396825396826
primary	prevalence	0	1	63	32	Femoral artery_3	Femoral	1	0.6825396825396826
primary	prevalence	0	1	63	32	Femoral artery_32	Femoral	1	0.6825396825396826
primary	prevalence	0	1	63	32	Femoral artery_43	Femoral	1	0.6825396825396826
primary	prevalence	0	1	63	32	Femoral artery_9	Femoral	1	0.6825396825396826
primary	prevalence	0	1	63	32	Femoral artery_Control 01	Femoral	0	0.6825396825396826
primary	prevalence	0	1	63	32	Femoral artery_Control 21	Femoral	0	0.6825396825396826
primary	prevalence	0	1	63	32	Femoral artery_Control 25	Femoral	0	0.6825396825396826
primary	prevalence	0	1	63	32	Infra-popliteal artery_1	Infrapopliteal	1	0.6825396825396826
primary	prevalence	0	1	63	32	Infra-popliteal artery_3	Infrapopliteal	1	0.6825396825396826
primary	prevalence	0	1	63	32	Infra-popliteal artery_4	Infrapopliteal	1	0.6825396825396826
primary	prevalence	0	1	63	32	Infra-popliteal artery_9	Infrapopliteal	1	0.6825396825396826
primary	prevalence	0	1	63	32	Infra-popliteal artery_Control 08	Infrapopliteal	0	0.6825396825396826
primary	prevalence	0	1	63	32	Infra-popliteal artery_Control 12	Infrapopliteal	0	0.6825396825396826
primary	prevalence	0	1	63	32	Infra-popliteal artery_Control 18	Infrapopliteal	0	0.6825396825396826
primary	prevalence	0	1	63	32	Infra-popliteal artery_Control 23	Infrapopliteal	0	0.6825396825396826
primary	bed_sex	0	1	63	32	Carotid artery_16	Carotid	1	0.5404389806062949
primary	bed_sex	0	1	63	32	Carotid artery_21	Carotid	1	0.4787562241697684
primary	bed_sex	0	1	63	32	Carotid artery_26	Carotid	1	0.4787562241697684
primary	bed_sex	0	1	63	32	Carotid artery_29	Carotid	1	0.4787562241697684
primary	bed_sex	0	1	63	32	Carotid artery_33	Carotid	1	0.5404389806062949
primary	bed_sex	0	1	63	32	Carotid artery_44	Carotid	1	0.4787562241697684
primary	bed_sex	0	1	63	32	Carotid artery_5	Carotid	1	0.5404389806062949
primary	bed_sex	0	1	63	32	Carotid artery_82	Carotid	1	0.5404389806062949
primary	bed_sex	0	1	63	32	Carotid artery_91	Carotid	1	0.5404389806062949
primary	bed_sex	0	1	63	32	Carotid artery_Control 10	Carotid	0	0.5404389806062949
primary	bed_sex	0	1	63	32	Carotid artery_Control 12	Carotid	0	0.4787562241697684
primary	bed_sex	0	1	63	32	Carotid artery_Control 14	Carotid	0	0.5404389806062949
primary	bed_sex	0	1	63	32	Femoral artery_11	Femoral	1	0.5185904242199141
primary	bed_sex	0	1	63	32	Femoral artery_17	Femoral	1	0.45692198772579223
primary	bed_sex	0	1	63	32	Femoral artery_25	Femoral	1	0.5185904242199141
primary	bed_sex	0	1	63	32	Femoral artery_27	Femoral	1	0.5185904242199141
primary	bed_sex	0	1	63	32	Femoral artery_28	Femoral	1	0.5185904242199141
primary	bed_sex	0	1	63	32	Femoral artery_3	Femoral	1	0.5185904242199141
primary	bed_sex	0	1	63	32	Femoral artery_32	Femoral	1	0.5185904242199141
primary	bed_sex	0	1	63	32	Femoral artery_43	Femoral	1	0.5185904242199141
primary	bed_sex	0	1	63	32	Femoral artery_9	Femoral	1	0.5185904242199141
primary	bed_sex	0	1	63	32	Femoral artery_Control 01	Femoral	0	0.5185904242199141
primary	bed_sex	0	1	63	32	Femoral artery_Control 21	Femoral	0	0.5185904242199141
primary	bed_sex	0	1	63	32	Femoral artery_Control 25	Femoral	0	0.5185904242199141
primary	bed_sex	0	1	63	32	Infra-popliteal artery_1	Infrapopliteal	1	0.45035898925878376
primary	bed_sex	0	1	63	32	Infra-popliteal artery_3	Infrapopliteal	1	0.45035898925878376
primary	bed_sex	0	1	63	32	Infra-popliteal artery_4	Infrapopliteal	1	0.45035898925878376
primary	bed_sex	0	1	63	32	Infra-popliteal artery_9	Infrapopliteal	1	0.45035898925878376
primary	bed_sex	0	1	63	32	Infra-popliteal artery_Control 08	Infrapopliteal	0	0.45035898925878376
primary	bed_sex	0	1	63	32	Infra-popliteal artery_Control 12	Infrapopliteal	0	0.3902273564150361
primary	bed_sex	0	1	63	32	Infra-popliteal artery_Control 18	Infrapopliteal	0	0.45035898925878376
primary	bed_sex	0	1	63	32	Infra-popliteal artery_Control 23	Infrapopliteal	0	0.45035898925878376
primary	C1Q	0	1	63	32	Carotid artery_16	Carotid	1	0.9596816540859863
primary	C1Q	0	1	63	32	Carotid artery_21	Carotid	1	0.9466196258615032
primary	C1Q	0	1	63	32	Carotid artery_26	Carotid	1	0.9503446012471284
primary	C1Q	0	1	63	32	Carotid artery_29	Carotid	1	0.9450114867082375
primary	C1Q	0	1	63	32	Carotid artery_33	Carotid	1	0.940072202166065
primary	C1Q	0	1	63	32	Carotid artery_44	Carotid	1	0.9462257958647851
primary	C1Q	0	1	63	32	Carotid artery_5	Carotid	1	0.9557433541188054
primary	C1Q	0	1	63	32	Carotid artery_82	Carotid	1	0.9622087298982606
primary	C1Q	0	1	63	32	Carotid artery_91	Carotid	1	0.9822284213980965
primary	C1Q	0	1	63	32	Carotid artery_Control 10	Carotid	0	0.9262143091565475
primary	C1Q	0	1	63	32	Carotid artery_Control 12	Carotid	0	0.8338693797177552
primary	C1Q	0	1	63	32	Carotid artery_Control 14	Carotid	0	0.7956678700361011
primary	C1Q	0	1	63	32	Femoral artery_11	Femoral	1	0.9280603872661635
primary	C1Q	0	1	63	32	Femoral artery_17	Femoral	1	0.9321463734821136
primary	C1Q	0	1	63	32	Femoral artery_25	Femoral	1	0.8630784378076797
primary	C1Q	0	1	63	32	Femoral artery_27	Femoral	1	0.9332950443058746
primary	C1Q	0	1	63	32	Femoral artery_28	Femoral	1	0.9190351165080407
primary	C1Q	0	1	63	32	Femoral artery_3	Femoral	1	0.8347554972103708
primary	C1Q	0	1	63	32	Femoral artery_32	Femoral	1	0.95341319330489
primary	C1Q	0	1	63	32	Femoral artery_43	Femoral	1	0.8209550377420414
primary	C1Q	0	1	63	32	Femoral artery_9	Femoral	1	0.9084837545126354
primary	C1Q	0	1	63	32	Femoral artery_Control 01	Femoral	0	0.5505415162454874
primary	C1Q	0	1	63	32	Femoral artery_Control 21	Femoral	0	0.8080735149327207
primary	C1Q	0	1	63	32	Femoral artery_Control 25	Femoral	0	0.8524368231046932
primary	C1Q	0	1	63	32	Infra-popliteal artery_1	Infrapopliteal	1	0.9035936987200526
primary	C1Q	0	1	63	32	Infra-popliteal artery_3	Infrapopliteal	1	0.8738431243846407
primary	C1Q	0	1	63	32	Infra-popliteal artery_4	Infrapopliteal	1	0.8896783721693469
primary	C1Q	0	1	63	32	Infra-popliteal artery_9	Infrapopliteal	1	0.9300131276665573
primary	C1Q	0	1	63	32	Infra-popliteal artery_Control 08	Infrapopliteal	0	0.777961929766984
primary	C1Q	0	1	63	32	Infra-popliteal artery_Control 12	Infrapopliteal	0	0.7490810633409912
primary	C1Q	0	1	63	32	Infra-popliteal artery_Control 18	Infrapopliteal	0	0.7500656383327864
primary	C1Q	0	1	63	32	Infra-popliteal artery_Control 23	Infrapopliteal	0	0.6986544141778799
primary	Wu6	0	1	63	32	Carotid artery_16	Carotid	1	0.874765595475469
primary	Wu6	0	1	63	32	Carotid artery_21	Carotid	1	0.8458163355217242
primary	Wu6	0	1	63	32	Carotid artery_26	Carotid	1	0.8614490799023551
primary	Wu6	0	1	63	32	Carotid artery_29	Carotid	1	0.853625128133278
primary	Wu6	0	1	63	32	Carotid artery_33	Carotid	1	0.7910173949450572
primary	Wu6	0	1	63	32	Carotid artery_44	Carotid	1	0.8667632369229408
primary	Wu6	0	1	63	32	Carotid artery_5	Carotid	1	0.9175597539589462
primary	Wu6	0	1	63	32	Carotid artery_82	Carotid	1	0.8393129924529628
primary	Wu6	0	1	63	32	Carotid artery_91	Carotid	1	0.896210703654032
primary	Wu6	0	1	63	32	Carotid artery_Control 10	Carotid	0	0.5695853716359354
primary	Wu6	0	1	63	32	Carotid artery_Control 12	Carotid	0	0.20021405576443788
primary	Wu6	0	1	63	32	Carotid artery_Control 14	Carotid	0	0.2565572169587146
primary	Wu6	0	1	63	32	Femoral artery_11	Femoral	1	0.738796937030539
primary	Wu6	0	1	63	32	Femoral artery_17	Femoral	1	0.7054718626612824
primary	Wu6	0	1	63	32	Femoral artery_25	Femoral	1	0.3705655582722645
primary	Wu6	0	1	63	32	Femoral artery_27	Femoral	1	0.7330195763646103
primary	Wu6	0	1	63	32	Femoral artery_28	Femoral	1	0.5324971097428343
primary	Wu6	0	1	63	32	Femoral artery_3	Femoral	1	0.35543476532573604
primary	Wu6	0	1	63	32	Femoral artery_32	Femoral	1	0.7957730298394765
primary	Wu6	0	1	63	32	Femoral artery_43	Femoral	1	0.2768000567692958
primary	Wu6	0	1	63	32	Femoral artery_9	Femoral	1	0.639602741364824
primary	Wu6	0	1	63	32	Femoral artery_Control 01	Femoral	0	0.04401767661938618
primary	Wu6	0	1	63	32	Femoral artery_Control 21	Femoral	0	0.24520231203879486
primary	Wu6	0	1	63	32	Femoral artery_Control 25	Femoral	0	0.13495864186953913
primary	Wu6	0	1	63	32	Infra-popliteal artery_1	Infrapopliteal	1	0.6515318013269074
primary	Wu6	0	1	63	32	Infra-popliteal artery_3	Infrapopliteal	1	0.5872997822703538
primary	Wu6	0	1	63	32	Infra-popliteal artery_4	Infrapopliteal	1	0.627661963298988
primary	Wu6	0	1	63	32	Infra-popliteal artery_9	Infrapopliteal	1	0.6791474906540339
primary	Wu6	0	1	63	32	Infra-popliteal artery_Control 08	Infrapopliteal	0	0.17452474896057785
primary	Wu6	0	1	63	32	Infra-popliteal artery_Control 12	Infrapopliteal	0	0.1885273581487447
primary	Wu6	0	1	63	32	Infra-popliteal artery_Control 18	Infrapopliteal	0	0.030708645605202988
primary	Wu6	0	1	63	32	Infra-popliteal artery_Control 23	Infrapopliteal	0	0.12956406959855302
primary	ridge200	0	1	63	32	Carotid artery_16	Carotid	1	0.9937269198857965
primary	ridge200	0	1	63	32	Carotid artery_21	Carotid	1	0.9872285187756579
primary	ridge200	0	1	63	32	Carotid artery_26	Carotid	1	0.9780157245027675
primary	ridge200	0	1	63	32	Carotid artery_29	Carotid	1	0.981363881882902
primary	ridge200	0	1	63	32	Carotid artery_33	Carotid	1	0.9647003200938319
primary	ridge200	0	1	63	32	Carotid artery_44	Carotid	1	0.9891579253847577
primary	ridge200	0	1	63	32	Carotid artery_5	Carotid	1	0.9939707462945886
primary	ridge200	0	1	63	32	Carotid artery_82	Carotid	1	0.9780200343630722
primary	ridge200	0	1	63	32	Carotid artery_91	Carotid	1	0.9977641729171006
primary	ridge200	0	1	63	32	Carotid artery_Control 10	Carotid	0	0.042151670928771603
primary	ridge200	0	1	63	32	Carotid artery_Control 12	Carotid	0	0.02072140762909096
primary	ridge200	0	1	63	32	Carotid artery_Control 14	Carotid	0	0.0009260104251434587
primary	ridge200	0	1	63	32	Femoral artery_11	Femoral	1	0.8810740163832415
primary	ridge200	0	1	63	32	Femoral artery_17	Femoral	1	0.9759754136432507
primary	ridge200	0	1	63	32	Femoral artery_25	Femoral	1	0.2641989325655144
primary	ridge200	0	1	63	32	Femoral artery_27	Femoral	1	0.8480528046141966
primary	ridge200	0	1	63	32	Femoral artery_28	Femoral	1	0.941915082476739
primary	ridge200	0	1	63	32	Femoral artery_3	Femoral	1	0.024614846111963205
primary	ridge200	0	1	63	32	Femoral artery_32	Femoral	1	0.9123109707676451
primary	ridge200	0	1	63	32	Femoral artery_43	Femoral	1	0.2100986116952824
primary	ridge200	0	1	63	32	Femoral artery_9	Femoral	1	0.7518579580982392
primary	ridge200	0	1	63	32	Femoral artery_Control 01	Femoral	0	0.000577893024881703
primary	ridge200	0	1	63	32	Femoral artery_Control 21	Femoral	0	0.002262532217346706
primary	ridge200	0	1	63	32	Femoral artery_Control 25	Femoral	0	0.0006865003332635467
primary	ridge200	0	1	63	32	Infra-popliteal artery_1	Infrapopliteal	1	0.6808952463625285
primary	ridge200	0	1	63	32	Infra-popliteal artery_3	Infrapopliteal	1	0.9544738871977725
primary	ridge200	0	1	63	32	Infra-popliteal artery_4	Infrapopliteal	1	0.7034138498593308
primary	ridge200	0	1	63	32	Infra-popliteal artery_9	Infrapopliteal	1	0.7251689467971489
primary	ridge200	0	1	63	32	Infra-popliteal artery_Control 08	Infrapopliteal	0	0.009916657169669534
primary	ridge200	0	1	63	32	Infra-popliteal artery_Control 12	Infrapopliteal	0	0.004548016156498144
primary	ridge200	0	1	63	32	Infra-popliteal artery_Control 18	Infrapopliteal	0	6.061850862418092e-05
primary	ridge200	0	1	63	32	Infra-popliteal artery_Control 23	Infrapopliteal	0	0.0012913736261845959
primary	centroid200	0	1	63	32	Carotid artery_16	Carotid	1	1.0360853337458138
primary	centroid200	0	1	63	32	Carotid artery_21	Carotid	1	0.7693690158518751
primary	centroid200	0	1	63	32	Carotid artery_26	Carotid	1	0.8237134087204816
primary	centroid200	0	1	63	32	Carotid artery_29	Carotid	1	0.751944357720286
primary	centroid200	0	1	63	32	Carotid artery_33	Carotid	1	0.6197809540744437
primary	centroid200	0	1	63	32	Carotid artery_44	Carotid	1	0.9029917530965456
primary	centroid200	0	1	63	32	Carotid artery_5	Carotid	1	1.1757013905045077
primary	centroid200	0	1	63	32	Carotid artery_82	Carotid	1	0.7231799972288496
primary	centroid200	0	1	63	32	Carotid artery_91	Carotid	1	1.1218537475162764
primary	centroid200	0	1	63	32	Carotid artery_Control 10	Carotid	0	-0.38306453929818757
primary	centroid200	0	1	63	32	Carotid artery_Control 12	Carotid	0	-0.6495604187788357
primary	centroid200	0	1	63	32	Carotid artery_Control 14	Carotid	0	-1.2516269316834416
primary	centroid200	0	1	63	32	Femoral artery_11	Femoral	1	0.09279523153025052
primary	centroid200	0	1	63	32	Femoral artery_17	Femoral	1	0.359301077826679
primary	centroid200	0	1	63	32	Femoral artery_25	Femoral	1	-0.45930506571314056
primary	centroid200	0	1	63	32	Femoral artery_27	Femoral	1	0.17427568560475876
primary	centroid200	0	1	63	32	Femoral artery_28	Femoral	1	0.1001944366275017
primary	centroid200	0	1	63	32	Femoral artery_3	Femoral	1	-0.7976345506729123
primary	centroid200	0	1	63	32	Femoral artery_32	Femoral	1	0.3198329201171963
primary	centroid200	0	1	63	32	Femoral artery_43	Femoral	1	-0.5095104025249854
primary	centroid200	0	1	63	32	Femoral artery_9	Femoral	1	0.13159721737256277
primary	centroid200	0	1	63	32	Femoral artery_Control 01	Femoral	0	-1.2740543585955844
primary	centroid200	0	1	63	32	Femoral artery_Control 21	Femoral	0	-1.050097905120924
primary	centroid200	0	1	63	32	Femoral artery_Control 25	Femoral	0	-1.1702878473464258
primary	centroid200	0	1	63	32	Infra-popliteal artery_1	Infrapopliteal	1	0.09577458496551568
primary	centroid200	0	1	63	32	Infra-popliteal artery_3	Infrapopliteal	1	0.25765372776113366
primary	centroid200	0	1	63	32	Infra-popliteal artery_4	Infrapopliteal	1	-0.17329240179044456
primary	centroid200	0	1	63	32	Infra-popliteal artery_9	Infrapopliteal	1	-0.03398136107413347
primary	centroid200	0	1	63	32	Infra-popliteal artery_Control 08	Infrapopliteal	0	-0.8303894452192051
primary	centroid200	0	1	63	32	Infra-popliteal artery_Control 12	Infrapopliteal	0	-0.9062225096435209
primary	centroid200	0	1	63	32	Infra-popliteal artery_Control 18	Infrapopliteal	0	-1.3939153997066058
primary	centroid200	0	1	63	32	Infra-popliteal artery_Control 23	Infrapopliteal	0	-1.1796250119968397
primary	forest200	0	1	63	32	Carotid artery_16	Carotid	1	0.9839999999999998
primary	forest200	0	1	63	32	Carotid artery_21	Carotid	1	0.9958333333333333
primary	forest200	0	1	63	32	Carotid artery_26	Carotid	1	0.9859444444444445
primary	forest200	0	1	63	32	Carotid artery_29	Carotid	1	0.9831666666666666
primary	forest200	0	1	63	32	Carotid artery_33	Carotid	1	0.9858333333333333
primary	forest200	0	1	63	32	Carotid artery_44	Carotid	1	0.9977777777777779
primary	forest200	0	1	63	32	Carotid artery_5	Carotid	1	0.9930555555555556
primary	forest200	0	1	63	32	Carotid artery_82	Carotid	1	0.9988888888888887
primary	forest200	0	1	63	32	Carotid artery_91	Carotid	1	0.9781666666666664
primary	forest200	0	1	63	32	Carotid artery_Control 10	Carotid	0	0.30500000000000005
primary	forest200	0	1	63	32	Carotid artery_Control 12	Carotid	0	0.2171031746031746
primary	forest200	0	1	63	32	Carotid artery_Control 14	Carotid	0	0.07544444444444444
primary	forest200	0	1	63	32	Femoral artery_11	Femoral	1	0.8825555555555553
primary	forest200	0	1	63	32	Femoral artery_17	Femoral	1	0.9154444444444444
primary	forest200	0	1	63	32	Femoral artery_25	Femoral	1	0.45422222222222225
primary	forest200	0	1	63	32	Femoral artery_27	Femoral	1	0.736547619047619
primary	forest200	0	1	63	32	Femoral artery_28	Femoral	1	0.8916666666666667
primary	forest200	0	1	63	32	Femoral artery_3	Femoral	1	0.1794444444444445
primary	forest200	0	1	63	32	Femoral artery_32	Femoral	1	0.9279999999999999
primary	forest200	0	1	63	32	Femoral artery_43	Femoral	1	0.48893650793650806
primary	forest200	0	1	63	32	Femoral artery_9	Femoral	1	0.8446031746031744
primary	forest200	0	1	63	32	Femoral artery_Control 01	Femoral	0	0.05094444444444444
primary	forest200	0	1	63	32	Femoral artery_Control 21	Femoral	0	0.12288095238095238
primary	forest200	0	1	63	32	Femoral artery_Control 25	Femoral	0	0.02011111111111111
primary	forest200	0	1	63	32	Infra-popliteal artery_1	Infrapopliteal	1	0.7574365079365077
primary	forest200	0	1	63	32	Infra-popliteal artery_3	Infrapopliteal	1	0.9417777777777777
primary	forest200	0	1	63	32	Infra-popliteal artery_4	Infrapopliteal	1	0.6888809523809523
primary	forest200	0	1	63	32	Infra-popliteal artery_9	Infrapopliteal	1	0.7939999999999998
primary	forest200	0	1	63	32	Infra-popliteal artery_Control 08	Infrapopliteal	0	0.18622222222222223
primary	forest200	0	1	63	32	Infra-popliteal artery_Control 12	Infrapopliteal	0	0.13477777777777777
primary	forest200	0	1	63	32	Infra-popliteal artery_Control 18	Infrapopliteal	0	0.07027777777777779
primary	forest200	0	1	63	32	Infra-popliteal artery_Control 23	Infrapopliteal	0	0.09983333333333332
primary	prevalence	0	2	64	31	Carotid artery_12	Carotid	1	0.6875
primary	prevalence	0	2	64	31	Carotid artery_2	Carotid	1	0.6875
primary	prevalence	0	2	64	31	Carotid artery_38	Carotid	1	0.6875
primary	prevalence	0	2	64	31	Carotid artery_48	Carotid	1	0.6875
primary	prevalence	0	2	64	31	Carotid artery_55	Carotid	1	0.6875
primary	prevalence	0	2	64	31	Carotid artery_6	Carotid	1	0.6875
primary	prevalence	0	2	64	31	Carotid artery_81	Carotid	1	0.6875
primary	prevalence	0	2	64	31	Carotid artery_84	Carotid	1	0.6875
primary	prevalence	0	2	64	31	Carotid artery_95	Carotid	1	0.6875
primary	prevalence	0	2	64	31	Carotid artery_Control 01	Carotid	0	0.6875
primary	prevalence	0	2	64	31	Carotid artery_Control 05	Carotid	0	0.6875
primary	prevalence	0	2	64	31	Carotid artery_Control 21	Carotid	0	0.6875
primary	prevalence	0	2	64	31	Femoral artery_1	Femoral	1	0.6875
primary	prevalence	0	2	64	31	Femoral artery_12	Femoral	1	0.6875
primary	prevalence	0	2	64	31	Femoral artery_14	Femoral	1	0.6875
primary	prevalence	0	2	64	31	Femoral artery_2	Femoral	1	0.6875
primary	prevalence	0	2	64	31	Femoral artery_23	Femoral	1	0.6875
primary	prevalence	0	2	64	31	Femoral artery_31	Femoral	1	0.6875
primary	prevalence	0	2	64	31	Femoral artery_40	Femoral	1	0.6875
primary	prevalence	0	2	64	31	Femoral artery_41G	Femoral	1	0.6875
primary	prevalence	0	2	64	31	Femoral artery_Control 05	Femoral	0	0.6875
primary	prevalence	0	2	64	31	Femoral artery_Control 08	Femoral	0	0.6875
primary	prevalence	0	2	64	31	Femoral artery_Control 22	Femoral	0	0.6875
primary	prevalence	0	2	64	31	Femoral artery_Control 26	Femoral	0	0.6875
primary	prevalence	0	2	64	31	Infra-popliteal artery_12	Infrapopliteal	1	0.6875
primary	prevalence	0	2	64	31	Infra-popliteal artery_17	Infrapopliteal	1	0.6875
primary	prevalence	0	2	64	31	Infra-popliteal artery_19	Infrapopliteal	1	0.6875
primary	prevalence	0	2	64	31	Infra-popliteal artery_7	Infrapopliteal	1	0.6875
primary	prevalence	0	2	64	31	Infra-popliteal artery_Control 11	Infrapopliteal	0	0.6875
primary	prevalence	0	2	64	31	Infra-popliteal artery_Control 16	Infrapopliteal	0	0.6875
primary	prevalence	0	2	64	31	Infra-popliteal artery_Control 19	Infrapopliteal	0	0.6875
primary	bed_sex	0	2	64	31	Carotid artery_12	Carotid	1	0.5477314202652899
primary	bed_sex	0	2	64	31	Carotid artery_2	Carotid	1	0.5477314202652899
primary	bed_sex	0	2	64	31	Carotid artery_38	Carotid	1	0.5477314202652899
primary	bed_sex	0	2	64	31	Carotid artery_48	Carotid	1	0.4550262237297417
primary	bed_sex	0	2	64	31	Carotid artery_55	Carotid	1	0.5477314202652899
primary	bed_sex	0	2	64	31	Carotid artery_6	Carotid	1	0.5477314202652899
primary	bed_sex	0	2	64	31	Carotid artery_81	Carotid	1	0.5477314202652899
primary	bed_sex	0	2	64	31	Carotid artery_84	Carotid	1	0.4550262237297417
primary	bed_sex	0	2	64	31	Carotid artery_95	Carotid	1	0.4550262237297417
primary	bed_sex	0	2	64	31	Carotid artery_Control 01	Carotid	0	0.5477314202652899
primary	bed_sex	0	2	64	31	Carotid artery_Control 05	Carotid	0	0.5477314202652899
primary	bed_sex	0	2	64	31	Carotid artery_Control 21	Carotid	0	0.5477314202652899
primary	bed_sex	0	2	64	31	Femoral artery_1	Femoral	1	0.5591994987392198
primary	bed_sex	0	2	64	31	Femoral artery_12	Femoral	1	0.5591994987392198
primary	bed_sex	0	2	64	31	Femoral artery_14	Femoral	1	0.5591994987392198
primary	bed_sex	0	2	64	31	Femoral artery_2	Femoral	1	0.5591994987392198
primary	bed_sex	0	2	64	31	Femoral artery_23	Femoral	1	0.5591994987392198
primary	bed_sex	0	2	64	31	Femoral artery_31	Femoral	1	0.5591994987392198
primary	bed_sex	0	2	64	31	Femoral artery_40	Femoral	1	0.5591994987392198
primary	bed_sex	0	2	64	31	Femoral artery_41G	Femoral	1	0.5591994987392198
primary	bed_sex	0	2	64	31	Femoral artery_Control 05	Femoral	0	0.5591994987392198
primary	bed_sex	0	2	64	31	Femoral artery_Control 08	Femoral	0	0.5591994987392198
primary	bed_sex	0	2	64	31	Femoral artery_Control 22	Femoral	0	0.5591994987392198
primary	bed_sex	0	2	64	31	Femoral artery_Control 26	Femoral	0	0.5591994987392198
primary	bed_sex	0	2	64	31	Infra-popliteal artery_12	Infrapopliteal	1	0.3348729504356322
primary	bed_sex	0	2	64	31	Infra-popliteal artery_17	Infrapopliteal	1	0.42205687344115517
primary	bed_sex	0	2	64	31	Infra-popliteal artery_19	Infrapopliteal	1	0.42205687344115517
primary	bed_sex	0	2	64	31	Infra-popliteal artery_7	Infrapopliteal	1	0.42205687344115517
primary	bed_sex	0	2	64	31	Infra-popliteal artery_Control 11	Infrapopliteal	0	0.3348729504356322
primary	bed_sex	0	2	64	31	Infra-popliteal artery_Control 16	Infrapopliteal	0	0.42205687344115517
primary	bed_sex	0	2	64	31	Infra-popliteal artery_Control 19	Infrapopliteal	0	0.42205687344115517
primary	C1Q	0	2	64	31	Carotid artery_12	Carotid	1	0.9652773219560222
primary	C1Q	0	2	64	31	Carotid artery_2	Carotid	1	0.9576304561864128
primary	C1Q	0	2	64	31	Carotid artery_38	Carotid	1	0.963144076140466
primary	C1Q	0	2	64	31	Carotid artery_48	Carotid	1	0.9450443058746307
primary	C1Q	0	2	64	31	Carotid artery_55	Carotid	1	0.9447325237938956
primary	C1Q	0	2	64	31	Carotid artery_6	Carotid	1	0.9623071873974401
primary	C1Q	0	2	64	31	Carotid artery_81	Carotid	1	0.9531998687233344
primary	C1Q	0	2	64	31	Carotid artery_84	Carotid	1	0.9480144404332129
primary	C1Q	0	2	64	31	Carotid artery_95	Carotid	1	0.9563997374466688
primary	C1Q	0	2	64	31	Carotid artery_Control 01	Carotid	0	0.8942730554643912
primary	C1Q	0	2	64	31	Carotid artery_Control 05	Carotid	0	0.7740072202166065
primary	C1Q	0	2	64	31	Carotid artery_Control 21	Carotid	0	0.8673121102723991
primary	C1Q	0	2	64	31	Femoral artery_1	Femoral	1	0.9719067935674435
primary	C1Q	0	2	64	31	Femoral artery_12	Femoral	1	0.9514768624876928
primary	C1Q	0	2	64	31	Femoral artery_14	Femoral	1	0.8570889399409255
primary	C1Q	0	2	64	31	Femoral artery_2	Femoral	1	0.9114538890712176
primary	C1Q	0	2	64	31	Femoral artery_23	Femoral	1	0.958303249097473
primary	C1Q	0	2	64	31	Femoral artery_31	Femoral	1	0.928995733508369
primary	C1Q	0	2	64	31	Femoral artery_40	Femoral	1	0.9554643912044634
primary	C1Q	0	2	64	31	Femoral artery_41G	Femoral	1	0.8731375123071874
primary	C1Q	0	2	64	31	Femoral artery_Control 05	Femoral	0	0.6595257630456186
primary	C1Q	0	2	64	31	Femoral artery_Control 08	Femoral	0	0.7829176238923532
primary	C1Q	0	2	64	31	Femoral artery_Control 22	Femoral	0	0.8043977682966852
primary	C1Q	0	2	64	31	Femoral artery_Control 26	Femoral	0	0.8138660978011159
primary	C1Q	0	2	64	31	Infra-popliteal artery_12	Infrapopliteal	1	0.9322448309812931
primary	C1Q	0	2	64	31	Infra-popliteal artery_17	Infrapopliteal	1	0.8071791926485068
primary	C1Q	0	2	64	31	Infra-popliteal artery_19	Infrapopliteal	1	0.5933869379717756
primary	C1Q	0	2	64	31	Infra-popliteal artery_7	Infrapopliteal	1	0.889120446340663
primary	C1Q	0	2	64	31	Infra-popliteal artery_Control 11	Infrapopliteal	0	0.6949458483754513
primary	C1Q	0	2	64	31	Infra-popliteal artery_Control 16	Infrapopliteal	0	0.7197079094191008
primary	C1Q	0	2	64	31	Infra-popliteal artery_Control 19	Infrapopliteal	0	0.6952084017065967
primary	Wu6	0	2	64	31	Carotid artery_12	Carotid	1	0.9019742106906034
primary	Wu6	0	2	64	31	Carotid artery_2	Carotid	1	0.7417934444817909
primary	Wu6	0	2	64	31	Carotid artery_38	Carotid	1	0.8492301483343693
primary	Wu6	0	2	64	31	Carotid artery_48	Carotid	1	0.8589759903502333
primary	Wu6	0	2	64	31	Carotid artery_55	Carotid	1	0.8218264326010561
primary	Wu6	0	2	64	31	Carotid artery_6	Carotid	1	0.8939426088325426
primary	Wu6	0	2	64	31	Carotid artery_81	Carotid	1	0.8722174934839295
primary	Wu6	0	2	64	31	Carotid artery_84	Carotid	1	0.8346023650375891
primary	Wu6	0	2	64	31	Carotid artery_95	Carotid	1	0.8797952967128645
primary	Wu6	0	2	64	31	Carotid artery_Control 01	Carotid	0	0.6871487535952087
primary	Wu6	0	2	64	31	Carotid artery_Control 05	Carotid	0	0.040047020860689654
primary	Wu6	0	2	64	31	Carotid artery_Control 21	Carotid	0	0.30405136673905736
primary	Wu6	0	2	64	31	Femoral artery_1	Femoral	1	0.8544750357560308
primary	Wu6	0	2	64	31	Femoral artery_12	Femoral	1	0.6844972118941974
primary	Wu6	0	2	64	31	Femoral artery_14	Femoral	1	0.7454718856365562
primary	Wu6	0	2	64	31	Femoral artery_2	Femoral	1	0.7434729675520784
primary	Wu6	0	2	64	31	Femoral artery_23	Femoral	1	0.9459236451388958
primary	Wu6	0	2	64	31	Femoral artery_31	Femoral	1	0.790414532630754
primary	Wu6	0	2	64	31	Femoral artery_40	Femoral	1	0.769628941671087
primary	Wu6	0	2	64	31	Femoral artery_41G	Femoral	1	0.534300013184542
primary	Wu6	0	2	64	31	Femoral artery_Control 05	Femoral	0	0.07995938142607135
primary	Wu6	0	2	64	31	Femoral artery_Control 08	Femoral	0	0.1366335162543629
primary	Wu6	0	2	64	31	Femoral artery_Control 22	Femoral	0	0.20585802582458682
primary	Wu6	0	2	64	31	Femoral artery_Control 26	Femoral	0	0.15851785840627133
primary	Wu6	0	2	64	31	Infra-popliteal artery_12	Infrapopliteal	1	0.5395096450882038
primary	Wu6	0	2	64	31	Infra-popliteal artery_17	Infrapopliteal	1	0.23064587647919368
primary	Wu6	0	2	64	31	Infra-popliteal artery_19	Infrapopliteal	1	0.8277301298069126
primary	Wu6	0	2	64	31	Infra-popliteal artery_7	Infrapopliteal	1	0.8256894169663814
primary	Wu6	0	2	64	31	Infra-popliteal artery_Control 11	Infrapopliteal	0	0.10026039523667053
primary	Wu6	0	2	64	31	Infra-popliteal artery_Control 16	Infrapopliteal	0	0.012907999060124667
primary	Wu6	0	2	64	31	Infra-popliteal artery_Control 19	Infrapopliteal	0	0.09857061665290552
primary	ridge200	0	2	64	31	Carotid artery_12	Carotid	1	0.9890953218413173
primary	ridge200	0	2	64	31	Carotid artery_2	Carotid	1	0.9857005608121294
primary	ridge200	0	2	64	31	Carotid artery_38	Carotid	1	0.9521587406397188
primary	ridge200	0	2	64	31	Carotid artery_48	Carotid	1	0.9808124410224571
primary	ridge200	0	2	64	31	Carotid artery_55	Carotid	1	0.9790303425452374
primary	ridge200	0	2	64	31	Carotid artery_6	Carotid	1	0.9905908929664551
primary	ridge200	0	2	64	31	Carotid artery_81	Carotid	1	0.9904376853892818
primary	ridge200	0	2	64	31	Carotid artery_84	Carotid	1	0.9751880134417321
primary	ridge200	0	2	64	31	Carotid artery_95	Carotid	1	0.9602331095882544
primary	ridge200	0	2	64	31	Carotid artery_Control 01	Carotid	0	0.5902338639334701
primary	ridge200	0	2	64	31	Carotid artery_Control 05	Carotid	0	0.0017868260236940604
primary	ridge200	0	2	64	31	Carotid artery_Control 21	Carotid	0	0.010761772525658636
primary	ridge200	0	2	64	31	Femoral artery_1	Femoral	1	0.9922895847338773
primary	ridge200	0	2	64	31	Femoral artery_12	Femoral	1	0.8798832710153444
primary	ridge200	0	2	64	31	Femoral artery_14	Femoral	1	0.9106106551821909
primary	ridge200	0	2	64	31	Femoral artery_2	Femoral	1	0.8545423866094025
primary	ridge200	0	2	64	31	Femoral artery_23	Femoral	1	0.9835449623443979
primary	ridge200	0	2	64	31	Femoral artery_31	Femoral	1	0.9129944637919395
primary	ridge200	0	2	64	31	Femoral artery_40	Femoral	1	0.9240606554046982
primary	ridge200	0	2	64	31	Femoral artery_41G	Femoral	1	0.963456169532608
primary	ridge200	0	2	64	31	Femoral artery_Control 05	Femoral	0	0.011593819831914869
primary	ridge200	0	2	64	31	Femoral artery_Control 08	Femoral	0	0.004044110351658249
primary	ridge200	0	2	64	31	Femoral artery_Control 22	Femoral	0	0.003028355373524744
primary	ridge200	0	2	64	31	Femoral artery_Control 26	Femoral	0	0.000770815877967141
primary	ridge200	0	2	64	31	Infra-popliteal artery_12	Infrapopliteal	1	0.9586294614760638
primary	ridge200	0	2	64	31	Infra-popliteal artery_17	Infrapopliteal	1	0.907820983486389
primary	ridge200	0	2	64	31	Infra-popliteal artery_19	Infrapopliteal	1	0.6501554403222782
primary	ridge200	0	2	64	31	Infra-popliteal artery_7	Infrapopliteal	1	0.876878864565165
primary	ridge200	0	2	64	31	Infra-popliteal artery_Control 11	Infrapopliteal	0	0.0031867438076464997
primary	ridge200	0	2	64	31	Infra-popliteal artery_Control 16	Infrapopliteal	0	0.0010495191134455952
primary	ridge200	0	2	64	31	Infra-popliteal artery_Control 19	Infrapopliteal	0	0.0002968553459139565
primary	centroid200	0	2	64	31	Carotid artery_12	Carotid	1	1.1409864699510026
primary	centroid200	0	2	64	31	Carotid artery_2	Carotid	1	0.9414261475969673
primary	centroid200	0	2	64	31	Carotid artery_38	Carotid	1	0.6986117731736217
primary	centroid200	0	2	64	31	Carotid artery_48	Carotid	1	0.7891070676117719
primary	centroid200	0	2	64	31	Carotid artery_55	Carotid	1	0.868757126582176
primary	centroid200	0	2	64	31	Carotid artery_6	Carotid	1	1.154677484673492
primary	centroid200	0	2	64	31	Carotid artery_81	Carotid	1	1.1957097869074829
primary	centroid200	0	2	64	31	Carotid artery_84	Carotid	1	0.9218228263179233
primary	centroid200	0	2	64	31	Carotid artery_95	Carotid	1	0.7895263097960722
primary	centroid200	0	2	64	31	Carotid artery_Control 01	Carotid	0	0.049688129133849894
primary	centroid200	0	2	64	31	Carotid artery_Control 05	Carotid	0	-1.3386413372657506
primary	centroid200	0	2	64	31	Carotid artery_Control 21	Carotid	0	-1.0194097643055868
primary	centroid200	0	2	64	31	Femoral artery_1	Femoral	1	0.9248073017958276
primary	centroid200	0	2	64	31	Femoral artery_12	Femoral	1	0.251415596226978
primary	centroid200	0	2	64	31	Femoral artery_14	Femoral	1	0.14694462139940442
primary	centroid200	0	2	64	31	Femoral artery_2	Femoral	1	0.184683241904686
primary	centroid200	0	2	64	31	Femoral artery_23	Femoral	1	1.4922879051282678
primary	centroid200	0	2	64	31	Femoral artery_31	Femoral	1	0.3148779047829703
primary	centroid200	0	2	64	31	Femoral artery_40	Femoral	1	0.37227273195324967
primary	centroid200	0	2	64	31	Femoral artery_41G	Femoral	1	0.1478839519879684
primary	centroid200	0	2	64	31	Femoral artery_Control 05	Femoral	0	-1.200869703878277
primary	centroid200	0	2	64	31	Femoral artery_Control 08	Femoral	0	-1.227329340493276
primary	centroid200	0	2	64	31	Femoral artery_Control 22	Femoral	0	-1.139533412812529
primary	centroid200	0	2	64	31	Femoral artery_Control 26	Femoral	0	-1.2435241036342222
primary	centroid200	0	2	64	31	Infra-popliteal artery_12	Infrapopliteal	1	0.31620278890514775
primary	centroid200	0	2	64	31	Infra-popliteal artery_17	Infrapopliteal	1	-0.1271170539278127
primary	centroid200	0	2	64	31	Infra-popliteal artery_19	Infrapopliteal	1	0.16260415781068985
primary	centroid200	0	2	64	31	Infra-popliteal artery_7	Infrapopliteal	1	0.2896608034503067
primary	centroid200	0	2	64	31	Infra-popliteal artery_Control 11	Infrapopliteal	0	-1.10344660402518
primary	centroid200	0	2	64	31	Infra-popliteal artery_Control 16	Infrapopliteal	0	-1.2382767817843814
primary	centroid200	0	2	64	31	Infra-popliteal artery_Control 19	Infrapopliteal	0	-1.3859688780296693
primary	forest200	0	2	64	31	Carotid artery_12	Carotid	1	1.0
primary	forest200	0	2	64	31	Carotid artery_2	Carotid	1	0.9977777777777779
primary	forest200	0	2	64	31	Carotid artery_38	Carotid	1	0.9941666666666666
primary	forest200	0	2	64	31	Carotid artery_48	Carotid	1	1.0
primary	forest200	0	2	64	31	Carotid artery_55	Carotid	1	0.9883333333333333
primary	forest200	0	2	64	31	Carotid artery_6	Carotid	1	1.0
primary	forest200	0	2	64	31	Carotid artery_81	Carotid	1	1.0
primary	forest200	0	2	64	31	Carotid artery_84	Carotid	1	0.9822777777777776
primary	forest200	0	2	64	31	Carotid artery_95	Carotid	1	0.9669444444444444
primary	forest200	0	2	64	31	Carotid artery_Control 01	Carotid	0	0.8230000000000001
primary	forest200	0	2	64	31	Carotid artery_Control 05	Carotid	0	0.05377777777777778
primary	forest200	0	2	64	31	Carotid artery_Control 21	Carotid	0	0.16188888888888892
primary	forest200	0	2	64	31	Femoral artery_1	Femoral	1	1.0
primary	forest200	0	2	64	31	Femoral artery_12	Femoral	1	0.9397222222222221
primary	forest200	0	2	64	31	Femoral artery_14	Femoral	1	0.8608888888888887
primary	forest200	0	2	64	31	Femoral artery_2	Femoral	1	0.8181666666666668
primary	forest200	0	2	64	31	Femoral artery_23	Femoral	1	0.9508888888888888
primary	forest200	0	2	64	31	Femoral artery_31	Femoral	1	0.9016111111111108
primary	forest200	0	2	64	31	Femoral artery_40	Femoral	1	0.9394444444444447
primary	forest200	0	2	64	31	Femoral artery_41G	Femoral	1	0.9140555555555558
primary	forest200	0	2	64	31	Femoral artery_Control 05	Femoral	0	0.15311111111111111
primary	forest200	0	2	64	31	Femoral artery_Control 08	Femoral	0	0.12327777777777778
primary	forest200	0	2	64	31	Femoral artery_Control 22	Femoral	0	0.0525
primary	forest200	0	2	64	31	Femoral artery_Control 26	Femoral	0	0.08072222222222221
primary	forest200	0	2	64	31	Infra-popliteal artery_12	Infrapopliteal	1	0.9288888888888888
primary	forest200	0	2	64	31	Infra-popliteal artery_17	Infrapopliteal	1	0.8010555555555554
primary	forest200	0	2	64	31	Infra-popliteal artery_19	Infrapopliteal	1	0.8302222222222222
primary	forest200	0	2	64	31	Infra-popliteal artery_7	Infrapopliteal	1	0.9484444444444443
primary	forest200	0	2	64	31	Infra-popliteal artery_Control 11	Infrapopliteal	0	0.11827777777777776
primary	forest200	0	2	64	31	Infra-popliteal artery_Control 16	Infrapopliteal	0	0.08333333333333331
primary	forest200	0	2	64	31	Infra-popliteal artery_Control 19	Infrapopliteal	0	0.06438888888888888
primary	prevalence	1	0	63	32	Carotid artery_10	Carotid	1	0.6825396825396826
primary	prevalence	1	0	63	32	Carotid artery_16	Carotid	1	0.6825396825396826
primary	prevalence	1	0	63	32	Carotid artery_33	Carotid	1	0.6825396825396826
primary	prevalence	1	0	63	32	Carotid artery_37	Carotid	1	0.6825396825396826
primary	prevalence	1	0	63	32	Carotid artery_42	Carotid	1	0.6825396825396826
primary	prevalence	1	0	63	32	Carotid artery_6	Carotid	1	0.6825396825396826
primary	prevalence	1	0	63	32	Carotid artery_70	Carotid	1	0.6825396825396826
primary	prevalence	1	0	63	32	Carotid artery_82	Carotid	1	0.6825396825396826
primary	prevalence	1	0	63	32	Carotid artery_92	Carotid	1	0.6825396825396826
primary	prevalence	1	0	63	32	Carotid artery_Control 10	Carotid	0	0.6825396825396826
primary	prevalence	1	0	63	32	Carotid artery_Control 12	Carotid	0	0.6825396825396826
primary	prevalence	1	0	63	32	Carotid artery_Control 14	Carotid	0	0.6825396825396826
primary	prevalence	1	0	63	32	Carotid artery_Control 16	Carotid	0	0.6825396825396826
primary	prevalence	1	0	63	32	Femoral artery_1	Femoral	1	0.6825396825396826
primary	prevalence	1	0	63	32	Femoral artery_11	Femoral	1	0.6825396825396826
primary	prevalence	1	0	63	32	Femoral artery_12	Femoral	1	0.6825396825396826
primary	prevalence	1	0	63	32	Femoral artery_16	Femoral	1	0.6825396825396826
primary	prevalence	1	0	63	32	Femoral artery_18	Femoral	1	0.6825396825396826
primary	prevalence	1	0	63	32	Femoral artery_22	Femoral	1	0.6825396825396826
primary	prevalence	1	0	63	32	Femoral artery_27	Femoral	1	0.6825396825396826
primary	prevalence	1	0	63	32	Femoral artery_31	Femoral	1	0.6825396825396826
primary	prevalence	1	0	63	32	Femoral artery_Control 05	Femoral	0	0.6825396825396826
primary	prevalence	1	0	63	32	Femoral artery_Control 08	Femoral	0	0.6825396825396826
primary	prevalence	1	0	63	32	Femoral artery_Control 22	Femoral	0	0.6825396825396826
primary	prevalence	1	0	63	32	Infra-popliteal artery_17	Infrapopliteal	1	0.6825396825396826
primary	prevalence	1	0	63	32	Infra-popliteal artery_20	Infrapopliteal	1	0.6825396825396826
primary	prevalence	1	0	63	32	Infra-popliteal artery_3	Infrapopliteal	1	0.6825396825396826
primary	prevalence	1	0	63	32	Infra-popliteal artery_7	Infrapopliteal	1	0.6825396825396826
primary	prevalence	1	0	63	32	Infra-popliteal artery_8	Infrapopliteal	1	0.6825396825396826
primary	prevalence	1	0	63	32	Infra-popliteal artery_Control 08	Infrapopliteal	0	0.6825396825396826
primary	prevalence	1	0	63	32	Infra-popliteal artery_Control 16	Infrapopliteal	0	0.6825396825396826
primary	prevalence	1	0	63	32	Infra-popliteal artery_Control 25	Infrapopliteal	0	0.6825396825396826
primary	bed_sex	1	0	63	32	Carotid artery_10	Carotid	1	0.5597244979156786
primary	bed_sex	1	0	63	32	Carotid artery_16	Carotid	1	0.5597244979156786
primary	bed_sex	1	0	63	32	Carotid artery_33	Carotid	1	0.5597244979156786
primary	bed_sex	1	0	63	32	Carotid artery_37	Carotid	1	0.5597244979156786
primary	bed_sex	1	0	63	32	Carotid artery_42	Carotid	1	0.5597244979156786
primary	bed_sex	1	0	63	32	Carotid artery_6	Carotid	1	0.5597244979156786
primary	bed_sex	1	0	63	32	Carotid artery_70	Carotid	1	0.5597244979156786
primary	bed_sex	1	0	63	32	Carotid artery_82	Carotid	1	0.5597244979156786
primary	bed_sex	1	0	63	32	Carotid artery_92	Carotid	1	0.5597244979156786
primary	bed_sex	1	0	63	32	Carotid artery_Control 10	Carotid	0	0.5597244979156786
primary	bed_sex	1	0	63	32	Carotid artery_Control 12	Carotid	0	0.5462793434587667
primary	bed_sex	1	0	63	32	Carotid artery_Control 14	Carotid	0	0.5597244979156786
primary	bed_sex	1	0	63	32	Carotid artery_Control 16	Carotid	0	0.5597244979156786
primary	bed_sex	1	0	63	32	Femoral artery_1	Femoral	1	0.5220811546668268
primary	bed_sex	1	0	63	32	Femoral artery_11	Femoral	1	0.5220811546668268
primary	bed_sex	1	0	63	32	Femoral artery_12	Femoral	1	0.5220811546668268
primary	bed_sex	1	0	63	32	Femoral artery_16	Femoral	1	0.5220811546668268
primary	bed_sex	1	0	63	32	Femoral artery_18	Femoral	1	0.5220811546668268
primary	bed_sex	1	0	63	32	Femoral artery_22	Femoral	1	0.5220811546668268
primary	bed_sex	1	0	63	32	Femoral artery_27	Femoral	1	0.5220811546668268
primary	bed_sex	1	0	63	32	Femoral artery_31	Femoral	1	0.5220811546668268
primary	bed_sex	1	0	63	32	Femoral artery_Control 05	Femoral	0	0.5220811546668268
primary	bed_sex	1	0	63	32	Femoral artery_Control 08	Femoral	0	0.5220811546668268
primary	bed_sex	1	0	63	32	Femoral artery_Control 22	Femoral	0	0.5220811546668268
primary	bed_sex	1	0	63	32	Infra-popliteal artery_17	Infrapopliteal	1	0.3949472103606821
primary	bed_sex	1	0	63	32	Infra-popliteal artery_20	Infrapopliteal	1	0.38202572694946424
primary	bed_sex	1	0	63	32	Infra-popliteal artery_3	Infrapopliteal	1	0.3949472103606821
primary	bed_sex	1	0	63	32	Infra-popliteal artery_7	Infrapopliteal	1	0.3949472103606821
primary	bed_sex	1	0	63	32	Infra-popliteal artery_8	Infrapopliteal	1	0.3949472103606821
primary	bed_sex	1	0	63	32	Infra-popliteal artery_Control 08	Infrapopliteal	0	0.3949472103606821
primary	bed_sex	1	0	63	32	Infra-popliteal artery_Control 16	Infrapopliteal	0	0.3949472103606821
primary	bed_sex	1	0	63	32	Infra-popliteal artery_Control 25	Infrapopliteal	0	0.3949472103606821
primary	C1Q	1	0	63	32	Carotid artery_10	Carotid	1	0.9588529701345585
primary	C1Q	1	0	63	32	Carotid artery_16	Carotid	1	0.9596816540859863
primary	C1Q	1	0	63	32	Carotid artery_33	Carotid	1	0.940072202166065
primary	C1Q	1	0	63	32	Carotid artery_37	Carotid	1	0.9584345257630456
primary	C1Q	1	0	63	32	Carotid artery_42	Carotid	1	0.9675746636035445
primary	C1Q	1	0	63	32	Carotid artery_6	Carotid	1	0.9623071873974401
primary	C1Q	1	0	63	32	Carotid artery_70	Carotid	1	0.9568592057761733
primary	C1Q	1	0	63	32	Carotid artery_82	Carotid	1	0.9622087298982606
primary	C1Q	1	0	63	32	Carotid artery_92	Carotid	1	0.9261568756153593
primary	C1Q	1	0	63	32	Carotid artery_Control 10	Carotid	0	0.9262143091565475
primary	C1Q	1	0	63	32	Carotid artery_Control 12	Carotid	0	0.8338693797177552
primary	C1Q	1	0	63	32	Carotid artery_Control 14	Carotid	0	0.7956678700361011
primary	C1Q	1	0	63	32	Carotid artery_Control 16	Carotid	0	0.7039547095503774
primary	C1Q	1	0	63	32	Femoral artery_1	Femoral	1	0.9719067935674435
primary	C1Q	1	0	63	32	Femoral artery_11	Femoral	1	0.9280603872661635
primary	C1Q	1	0	63	32	Femoral artery_12	Femoral	1	0.9514768624876928
primary	C1Q	1	0	63	32	Femoral artery_16	Femoral	1	0.8506399737446669
primary	C1Q	1	0	63	32	Femoral artery_18	Femoral	1	0.9064817853626518
primary	C1Q	1	0	63	32	Femoral artery_22	Femoral	1	0.9190187069248441
primary	C1Q	1	0	63	32	Femoral artery_27	Femoral	1	0.9332950443058746
primary	C1Q	1	0	63	32	Femoral artery_31	Femoral	1	0.928995733508369
primary	C1Q	1	0	63	32	Femoral artery_Control 05	Femoral	0	0.6595257630456186
primary	C1Q	1	0	63	32	Femoral artery_Control 08	Femoral	0	0.7829176238923532
primary	C1Q	1	0	63	32	Femoral artery_Control 22	Femoral	0	0.8043977682966852
primary	C1Q	1	0	63	32	Infra-popliteal artery_17	Infrapopliteal	1	0.8071791926485068
primary	C1Q	1	0	63	32	Infra-popliteal artery_20	Infrapopliteal	1	0.9170167377748606
primary	C1Q	1	0	63	32	Infra-popliteal artery_3	Infrapopliteal	1	0.8738431243846407
primary	C1Q	1	0	63	32	Infra-popliteal artery_7	Infrapopliteal	1	0.889120446340663
primary	C1Q	1	0	63	32	Infra-popliteal artery_8	Infrapopliteal	1	0.9345914013784049
primary	C1Q	1	0	63	32	Infra-popliteal artery_Control 08	Infrapopliteal	0	0.777961929766984
primary	C1Q	1	0	63	32	Infra-popliteal artery_Control 16	Infrapopliteal	0	0.7197079094191008
primary	C1Q	1	0	63	32	Infra-popliteal artery_Control 25	Infrapopliteal	0	0.6744010502133246
primary	Wu6	1	0	63	32	Carotid artery_10	Carotid	1	0.8803674624166665
primary	Wu6	1	0	63	32	Carotid artery_16	Carotid	1	0.8797793146176166
primary	Wu6	1	0	63	32	Carotid artery_33	Carotid	1	0.812370772097795
primary	Wu6	1	0	63	32	Carotid artery_37	Carotid	1	0.790876228126901
primary	Wu6	1	0	63	32	Carotid artery_42	Carotid	1	0.9244686862547303
primary	Wu6	1	0	63	32	Carotid artery_6	Carotid	1	0.8902050753376712
primary	Wu6	1	0	63	32	Carotid artery_70	Carotid	1	0.8201007409626921
primary	Wu6	1	0	63	32	Carotid artery_82	Carotid	1	0.8532826949557707
primary	Wu6	1	0	63	32	Carotid artery_92	Carotid	1	0.8000828315439251
primary	Wu6	1	0	63	32	Carotid artery_Control 10	Carotid	0	0.5969802905702896
primary	Wu6	1	0	63	32	Carotid artery_Control 12	Carotid	0	0.18718287393738392
primary	Wu6	1	0	63	32	Carotid artery_Control 14	Carotid	0	0.2521586571412339
primary	Wu6	1	0	63	32	Carotid artery_Control 16	Carotid	0	0.010499251697128979
primary	Wu6	1	0	63	32	Femoral artery_1	Femoral	1	0.8638626548784429
primary	Wu6	1	0	63	32	Femoral artery_11	Femoral	1	0.7597416924103002
primary	Wu6	1	0	63	32	Femoral artery_12	Femoral	1	0.6811051772173079
primary	Wu6	1	0	63	32	Femoral artery_16	Femoral	1	0.37268582884686974
primary	Wu6	1	0	63	32	Femoral artery_18	Femoral	1	0.8851567651115402
primary	Wu6	1	0	63	32	Femoral artery_22	Femoral	1	0.6786877794858919
primary	Wu6	1	0	63	32	Femoral artery_27	Femoral	1	0.7712750030633035
primary	Wu6	1	0	63	32	Femoral artery_31	Femoral	1	0.7849640129721756
primary	Wu6	1	0	63	32	Femoral artery_Control 05	Femoral	0	0.062048303453243844
primary	Wu6	1	0	63	32	Femoral artery_Control 08	Femoral	0	0.1032236777860987
primary	Wu6	1	0	63	32	Femoral artery_Control 22	Femoral	0	0.18921944112528935
primary	Wu6	1	0	63	32	Infra-popliteal artery_17	Infrapopliteal	1	0.2348798061173038
primary	Wu6	1	0	63	32	Infra-popliteal artery_20	Infrapopliteal	1	0.5623177211300996
primary	Wu6	1	0	63	32	Infra-popliteal artery_3	Infrapopliteal	1	0.5588565110647241
primary	Wu6	1	0	63	32	Infra-popliteal artery_7	Infrapopliteal	1	0.810163284325514
primary	Wu6	1	0	63	32	Infra-popliteal artery_8	Infrapopliteal	1	0.7541773669383276
primary	Wu6	1	0	63	32	Infra-popliteal artery_Control 08	Infrapopliteal	0	0.1647917933152527
primary	Wu6	1	0	63	32	Infra-popliteal artery_Control 16	Infrapopliteal	0	0.008529249794777469
primary	Wu6	1	0	63	32	Infra-popliteal artery_Control 25	Infrapopliteal	0	0.010594003923856505
primary	ridge200	1	0	63	32	Carotid artery_10	Carotid	1	0.9922411731450614
primary	ridge200	1	0	63	32	Carotid artery_16	Carotid	1	0.9882517541570329
primary	ridge200	1	0	63	32	Carotid artery_33	Carotid	1	0.9502110174128382
primary	ridge200	1	0	63	32	Carotid artery_37	Carotid	1	0.9821703198619276
primary	ridge200	1	0	63	32	Carotid artery_42	Carotid	1	0.9876846358160097
primary	ridge200	1	0	63	32	Carotid artery_6	Carotid	1	0.9923226092396511
primary	ridge200	1	0	63	32	Carotid artery_70	Carotid	1	0.9679116343089414
primary	ridge200	1	0	63	32	Carotid artery_82	Carotid	1	0.9499458215194955
primary	ridge200	1	0	63	32	Carotid artery_92	Carotid	1	0.9307174119376704
primary	ridge200	1	0	63	32	Carotid artery_Control 10	Carotid	0	0.13461853879485786
primary	ridge200	1	0	63	32	Carotid artery_Control 12	Carotid	0	0.03091237187075549
primary	ridge200	1	0	63	32	Carotid artery_Control 14	Carotid	0	0.0014445087361870611
primary	ridge200	1	0	63	32	Carotid artery_Control 16	Carotid	0	0.0008952181232739955
primary	ridge200	1	0	63	32	Femoral artery_1	Femoral	1	0.9889547593538608
primary	ridge200	1	0	63	32	Femoral artery_11	Femoral	1	0.8668738315839568
primary	ridge200	1	0	63	32	Femoral artery_12	Femoral	1	0.8731528288914097
primary	ridge200	1	0	63	32	Femoral artery_16	Femoral	1	0.7191094364077243
primary	ridge200	1	0	63	32	Femoral artery_18	Femoral	1	0.9884346990804135
primary	ridge200	1	0	63	32	Femoral artery_22	Femoral	1	0.7468258423363836
primary	ridge200	1	0	63	32	Femoral artery_27	Femoral	1	0.9325434660367073
primary	ridge200	1	0	63	32	Femoral artery_31	Femoral	1	0.8617656762999252
primary	ridge200	1	0	63	32	Femoral artery_Control 05	Femoral	0	0.011894754149675826
primary	ridge200	1	0	63	32	Femoral artery_Control 08	Femoral	0	0.00661527355336868
primary	ridge200	1	0	63	32	Femoral artery_Control 22	Femoral	0	0.002436553363388184
primary	ridge200	1	0	63	32	Infra-popliteal artery_17	Infrapopliteal	1	0.8433664216143046
primary	ridge200	1	0	63	32	Infra-popliteal artery_20	Infrapopliteal	1	0.7427843829796346
primary	ridge200	1	0	63	32	Infra-popliteal artery_3	Infrapopliteal	1	0.9144849764654917
primary	ridge200	1	0	63	32	Infra-popliteal artery_7	Infrapopliteal	1	0.8068737587223798
primary	ridge200	1	0	63	32	Infra-popliteal artery_8	Infrapopliteal	1	0.9141887159878259
primary	ridge200	1	0	63	32	Infra-popliteal artery_Control 08	Infrapopliteal	0	0.047983720042871485
primary	ridge200	1	0	63	32	Infra-popliteal artery_Control 16	Infrapopliteal	0	0.0012677965389370127
primary	ridge200	1	0	63	32	Infra-popliteal artery_Control 25	Infrapopliteal	0	0.00040239915389435744
primary	centroid200	1	0	63	32	Carotid artery_10	Carotid	1	1.1424600079291611
primary	centroid200	1	0	63	32	Carotid artery_16	Carotid	1	1.1473469078258438
primary	centroid200	1	0	63	32	Carotid artery_33	Carotid	1	0.7122662382313939
primary	centroid200	1	0	63	32	Carotid artery_37	Carotid	1	0.8589860723221071
primary	centroid200	1	0	63	32	Carotid artery_42	Carotid	1	1.2807247649115852
primary	centroid200	1	0	63	32	Carotid artery_6	Carotid	1	1.1103228058469128
primary	centroid200	1	0	63	32	Carotid artery_70	Carotid	1	0.8468336005757959
primary	centroid200	1	0	63	32	Carotid artery_82	Carotid	1	0.7825570084898865
primary	centroid200	1	0	63	32	Carotid artery_92	Carotid	1	0.6164116450865523
primary	centroid200	1	0	63	32	Carotid artery_Control 10	Carotid	0	-0.28113537854016846
primary	centroid200	1	0	63	32	Carotid artery_Control 12	Carotid	0	-0.63643157130258
primary	centroid200	1	0	63	32	Carotid artery_Control 14	Carotid	0	-1.286639002736571
primary	centroid200	1	0	63	32	Carotid artery_Control 16	Carotid	0	-1.606045359578584
primary	centroid200	1	0	63	32	Femoral artery_1	Femoral	1	0.8967733219040633
primary	centroid200	1	0	63	32	Femoral artery_11	Femoral	1	0.1566011803597407
primary	centroid200	1	0	63	32	Femoral artery_12	Femoral	1	0.2288151052476436
primary	centroid200	1	0	63	32	Femoral artery_16	Femoral	1	-0.2532626074870146
primary	centroid200	1	0	63	32	Femoral artery_18	Femoral	1	0.743922720963905
primary	centroid200	1	0	63	32	Femoral artery_22	Femoral	1	0.05764689182770088
primary	centroid200	1	0	63	32	Femoral artery_27	Femoral	1	0.27724017975635584
primary	centroid200	1	0	63	32	Femoral artery_31	Femoral	1	0.21104651940868238
primary	centroid200	1	0	63	32	Femoral artery_Control 05	Femoral	0	-1.2088541709915344
primary	centroid200	1	0	63	32	Femoral artery_Control 08	Femoral	0	-1.1874194523417183
primary	centroid200	1	0	63	32	Femoral artery_Control 22	Femoral	0	-1.2012985042350943
primary	centroid200	1	0	63	32	Infra-popliteal artery_17	Infrapopliteal	1	-0.1732553448060559
primary	centroid200	1	0	63	32	Infra-popliteal artery_20	Infrapopliteal	1	-0.046277304620096105
primary	centroid200	1	0	63	32	Infra-popliteal artery_3	Infrapopliteal	1	0.2317076824716293
primary	centroid200	1	0	63	32	Infra-popliteal artery_7	Infrapopliteal	1	0.1845147754558427
primary	centroid200	1	0	63	32	Infra-popliteal artery_8	Infrapopliteal	1	0.3014271221212898
primary	centroid200	1	0	63	32	Infra-popliteal artery_Control 08	Infrapopliteal	0	-0.7545644211719622
primary	centroid200	1	0	63	32	Infra-popliteal artery_Control 16	Infrapopliteal	0	-1.2714488783697897
primary	centroid200	1	0	63	32	Infra-popliteal artery_Control 25	Infrapopliteal	0	-1.60119511356738
primary	forest200	1	0	63	32	Carotid artery_10	Carotid	1	0.9906111111111111
primary	forest200	1	0	63	32	Carotid artery_16	Carotid	1	0.9786666666666668
primary	forest200	1	0	63	32	Carotid artery_33	Carotid	1	0.9696111111111111
primary	forest200	1	0	63	32	Carotid artery_37	Carotid	1	0.9977777777777778
primary	forest200	1	0	63	32	Carotid artery_42	Carotid	1	0.9668333333333332
primary	forest200	1	0	63	32	Carotid artery_6	Carotid	1	0.9977777777777778
primary	forest200	1	0	63	32	Carotid artery_70	Carotid	1	0.981388888888889
primary	forest200	1	0	63	32	Carotid artery_82	Carotid	1	0.9953333333333334
primary	forest200	1	0	63	32	Carotid artery_92	Carotid	1	0.9662777777777778
primary	forest200	1	0	63	32	Carotid artery_Control 10	Carotid	0	0.3965714285714286
primary	forest200	1	0	63	32	Carotid artery_Control 12	Carotid	0	0.17233333333333334
primary	forest200	1	0	63	32	Carotid artery_Control 14	Carotid	0	0.05255555555555557
primary	forest200	1	0	63	32	Carotid artery_Control 16	Carotid	0	0.0490952380952381
primary	forest200	1	0	63	32	Femoral artery_1	Femoral	1	1.0
primary	forest200	1	0	63	32	Femoral artery_11	Femoral	1	0.8968492063492064
primary	forest200	1	0	63	32	Femoral artery_12	Femoral	1	0.9301666666666665
primary	forest200	1	0	63	32	Femoral artery_16	Femoral	1	0.7218862433862435
primary	forest200	1	0	63	32	Femoral artery_18	Femoral	1	0.9607407407407408
primary	forest200	1	0	63	32	Femoral artery_22	Femoral	1	0.7414973544973545
primary	forest200	1	0	63	32	Femoral artery_27	Femoral	1	0.8063730158730155
primary	forest200	1	0	63	32	Femoral artery_31	Femoral	1	0.861478835978836
primary	forest200	1	0	63	32	Femoral artery_Control 05	Femoral	0	0.14226190476190478
primary	forest200	1	0	63	32	Femoral artery_Control 08	Femoral	0	0.06709523809523808
primary	forest200	1	0	63	32	Femoral artery_Control 22	Femoral	0	0.04705555555555556
primary	forest200	1	0	63	32	Infra-popliteal artery_17	Infrapopliteal	1	0.6894814814814815
primary	forest200	1	0	63	32	Infra-popliteal artery_20	Infrapopliteal	1	0.7622962962962962
primary	forest200	1	0	63	32	Infra-popliteal artery_3	Infrapopliteal	1	0.9144074074074073
primary	forest200	1	0	63	32	Infra-popliteal artery_7	Infrapopliteal	1	0.9076507936507935
primary	forest200	1	0	63	32	Infra-popliteal artery_8	Infrapopliteal	1	0.8676455026455027
primary	forest200	1	0	63	32	Infra-popliteal artery_Control 08	Infrapopliteal	0	0.1982962962962963
primary	forest200	1	0	63	32	Infra-popliteal artery_Control 16	Infrapopliteal	0	0.06559523809523808
primary	forest200	1	0	63	32	Infra-popliteal artery_Control 25	Infrapopliteal	0	0.004999999999999999
primary	prevalence	1	1	63	32	Carotid artery_22	Carotid	1	0.6825396825396826
primary	prevalence	1	1	63	32	Carotid artery_26	Carotid	1	0.6825396825396826
primary	prevalence	1	1	63	32	Carotid artery_29	Carotid	1	0.6825396825396826
primary	prevalence	1	1	63	32	Carotid artery_32	Carotid	1	0.6825396825396826
primary	prevalence	1	1	63	32	Carotid artery_40	Carotid	1	0.6825396825396826
primary	prevalence	1	1	63	32	Carotid artery_44	Carotid	1	0.6825396825396826
primary	prevalence	1	1	63	32	Carotid artery_48	Carotid	1	0.6825396825396826
primary	prevalence	1	1	63	32	Carotid artery_5	Carotid	1	0.6825396825396826
primary	prevalence	1	1	63	32	Carotid artery_91	Carotid	1	0.6825396825396826
primary	prevalence	1	1	63	32	Carotid artery_Control 19	Carotid	0	0.6825396825396826
primary	prevalence	1	1	63	32	Carotid artery_Control 22	Carotid	0	0.6825396825396826
primary	prevalence	1	1	63	32	Carotid artery_Control 27	Carotid	0	0.6825396825396826
primary	prevalence	1	1	63	32	Femoral artery_15	Femoral	1	0.6825396825396826
primary	prevalence	1	1	63	32	Femoral artery_17	Femoral	1	0.6825396825396826
primary	prevalence	1	1	63	32	Femoral artery_2	Femoral	1	0.6825396825396826
primary	prevalence	1	1	63	32	Femoral artery_20	Femoral	1	0.6825396825396826
primary	prevalence	1	1	63	32	Femoral artery_25	Femoral	1	0.6825396825396826
primary	prevalence	1	1	63	32	Femoral artery_29	Femoral	1	0.6825396825396826
primary	prevalence	1	1	63	32	Femoral artery_32	Femoral	1	0.6825396825396826
primary	prevalence	1	1	63	32	Femoral artery_40	Femoral	1	0.6825396825396826
primary	prevalence	1	1	63	32	Femoral artery_43	Femoral	1	0.6825396825396826
primary	prevalence	1	1	63	32	Femoral artery_Control 06	Femoral	0	0.6825396825396826
primary	prevalence	1	1	63	32	Femoral artery_Control 11	Femoral	0	0.6825396825396826
primary	prevalence	1	1	63	32	Femoral artery_Control 26	Femoral	0	0.6825396825396826
primary	prevalence	1	1	63	32	Infra-popliteal artery_10	Infrapopliteal	1	0.6825396825396826
primary	prevalence	1	1	63	32	Infra-popliteal artery_11	Infrapopliteal	1	0.6825396825396826
primary	prevalence	1	1	63	32	Infra-popliteal artery_19	Infrapopliteal	1	0.6825396825396826
primary	prevalence	1	1	63	32	Infra-popliteal artery_4	Infrapopliteal	1	0.6825396825396826
primary	prevalence	1	1	63	32	Infra-popliteal artery_Control 01	Infrapopliteal	0	0.6825396825396826
primary	prevalence	1	1	63	32	Infra-popliteal artery_Control 18	Infrapopliteal	0	0.6825396825396826
primary	prevalence	1	1	63	32	Infra-popliteal artery_Control 19	Infrapopliteal	0	0.6825396825396826
primary	prevalence	1	1	63	32	Infra-popliteal artery_Control 23	Infrapopliteal	0	0.6825396825396826
primary	bed_sex	1	1	63	32	Carotid artery_22	Carotid	1	0.5356800791360771
primary	bed_sex	1	1	63	32	Carotid artery_26	Carotid	1	0.5028850681386353
primary	bed_sex	1	1	63	32	Carotid artery_29	Carotid	1	0.5028850681386353
primary	bed_sex	1	1	63	32	Carotid artery_32	Carotid	1	0.5356800791360771
primary	bed_sex	1	1	63	32	Carotid artery_40	Carotid	1	0.5356800791360771
primary	bed_sex	1	1	63	32	Carotid artery_44	Carotid	1	0.5028850681386353
primary	bed_sex	1	1	63	32	Carotid artery_48	Carotid	1	0.5028850681386353
primary	bed_sex	1	1	63	32	Carotid artery_5	Carotid	1	0.5356800791360771
primary	bed_sex	1	1	63	32	Carotid artery_91	Carotid	1	0.5356800791360771
primary	bed_sex	1	1	63	32	Carotid artery_Control 19	Carotid	0	0.5356800791360771
primary	bed_sex	1	1	63	32	Carotid artery_Control 22	Carotid	0	0.5356800791360771
primary	bed_sex	1	1	63	32	Carotid artery_Control 27	Carotid	0	0.5028850681386353
primary	bed_sex	1	1	63	32	Femoral artery_15	Femoral	1	0.51094462917413
primary	bed_sex	1	1	63	32	Femoral artery_17	Femoral	1	0.4781046605525332
primary	bed_sex	1	1	63	32	Femoral artery_2	Femoral	1	0.51094462917413
primary	bed_sex	1	1	63	32	Femoral artery_20	Femoral	1	0.51094462917413
primary	bed_sex	1	1	63	32	Femoral artery_25	Femoral	1	0.51094462917413
primary	bed_sex	1	1	63	32	Femoral artery_29	Femoral	1	0.51094462917413
primary	bed_sex	1	1	63	32	Femoral artery_32	Femoral	1	0.51094462917413
primary	bed_sex	1	1	63	32	Femoral artery_40	Femoral	1	0.51094462917413
primary	bed_sex	1	1	63	32	Femoral artery_43	Femoral	1	0.51094462917413
primary	bed_sex	1	1	63	32	Femoral artery_Control 06	Femoral	0	0.4781046605525332
primary	bed_sex	1	1	63	32	Femoral artery_Control 11	Femoral	0	0.4781046605525332
primary	bed_sex	1	1	63	32	Femoral artery_Control 26	Femoral	0	0.51094462917413
primary	bed_sex	1	1	63	32	Infra-popliteal artery_10	Infrapopliteal	1	0.4131071737587612
primary	bed_sex	1	1	63	32	Infra-popliteal artery_11	Infrapopliteal	1	0.4452918403555261
primary	bed_sex	1	1	63	32	Infra-popliteal artery_19	Infrapopliteal	1	0.4452918403555261
primary	bed_sex	1	1	63	32	Infra-popliteal artery_4	Infrapopliteal	1	0.4452918403555261
primary	bed_sex	1	1	63	32	Infra-popliteal artery_Control 01	Infrapopliteal	0	0.4452918403555261
primary	bed_sex	1	1	63	32	Infra-popliteal artery_Control 18	Infrapopliteal	0	0.4452918403555261
primary	bed_sex	1	1	63	32	Infra-popliteal artery_Control 19	Infrapopliteal	0	0.4452918403555261
primary	bed_sex	1	1	63	32	Infra-popliteal artery_Control 23	Infrapopliteal	0	0.4452918403555261
primary	C1Q	1	1	63	32	Carotid artery_22	Carotid	1	0.95754840827043
primary	C1Q	1	1	63	32	Carotid artery_26	Carotid	1	0.9503446012471284
primary	C1Q	1	1	63	32	Carotid artery_29	Carotid	1	0.9450114867082375
primary	C1Q	1	1	63	32	Carotid artery_32	Carotid	1	0.9474565146045291
primary	C1Q	1	1	63	32	Carotid artery_40	Carotid	1	0.963423039054808
primary	C1Q	1	1	63	32	Carotid artery_44	Carotid	1	0.9462257958647851
primary	C1Q	1	1	63	32	Carotid artery_48	Carotid	1	0.9450443058746307
primary	C1Q	1	1	63	32	Carotid artery_5	Carotid	1	0.9557433541188054
primary	C1Q	1	1	63	32	Carotid artery_91	Carotid	1	0.9822284213980965
primary	C1Q	1	1	63	32	Carotid artery_Control 19	Carotid	0	0.7035772891368559
primary	C1Q	1	1	63	32	Carotid artery_Control 22	Carotid	0	0.9553085001640959
primary	C1Q	1	1	63	32	Carotid artery_Control 27	Carotid	0	0.9131112569740729
primary	C1Q	1	1	63	32	Femoral artery_15	Femoral	1	0.8850344601247129
primary	C1Q	1	1	63	32	Femoral artery_17	Femoral	1	0.9321463734821136
primary	C1Q	1	1	63	32	Femoral artery_2	Femoral	1	0.9114538890712176
primary	C1Q	1	1	63	32	Femoral artery_20	Femoral	1	0.9394814571709879
primary	C1Q	1	1	63	32	Femoral artery_25	Femoral	1	0.8630784378076797
primary	C1Q	1	1	63	32	Femoral artery_29	Femoral	1	0.9068920249425665
primary	C1Q	1	1	63	32	Femoral artery_32	Femoral	1	0.95341319330489
primary	C1Q	1	1	63	32	Femoral artery_40	Femoral	1	0.9554643912044634
primary	C1Q	1	1	63	32	Femoral artery_43	Femoral	1	0.8209550377420414
primary	C1Q	1	1	63	32	Femoral artery_Control 06	Femoral	0	0.5637184115523466
primary	C1Q	1	1	63	32	Femoral artery_Control 11	Femoral	0	0.8985559566787004
primary	C1Q	1	1	63	32	Femoral artery_Control 26	Femoral	0	0.8138660978011159
primary	C1Q	1	1	63	32	Infra-popliteal artery_10	Infrapopliteal	1	0.8945684279619297
primary	C1Q	1	1	63	32	Infra-popliteal artery_11	Infrapopliteal	1	0.9330817197243191
primary	C1Q	1	1	63	32	Infra-popliteal artery_19	Infrapopliteal	1	0.5933869379717756
primary	C1Q	1	1	63	32	Infra-popliteal artery_4	Infrapopliteal	1	0.8896783721693469
primary	C1Q	1	1	63	32	Infra-popliteal artery_Control 01	Infrapopliteal	0	0.6709550377420413
primary	C1Q	1	1	63	32	Infra-popliteal artery_Control 18	Infrapopliteal	0	0.7500656383327864
primary	C1Q	1	1	63	32	Infra-popliteal artery_Control 19	Infrapopliteal	0	0.6952084017065967
primary	C1Q	1	1	63	32	Infra-popliteal artery_Control 23	Infrapopliteal	0	0.6986544141778799
primary	Wu6	1	1	63	32	Carotid artery_22	Carotid	1	0.8270232939294617
primary	Wu6	1	1	63	32	Carotid artery_26	Carotid	1	0.8722268368384025
primary	Wu6	1	1	63	32	Carotid artery_29	Carotid	1	0.8644262662641279
primary	Wu6	1	1	63	32	Carotid artery_32	Carotid	1	0.8120031492747528
primary	Wu6	1	1	63	32	Carotid artery_40	Carotid	1	0.9054025587140611
primary	Wu6	1	1	63	32	Carotid artery_44	Carotid	1	0.8779170076892964
primary	Wu6	1	1	63	32	Carotid artery_48	Carotid	1	0.858942308756702
primary	Wu6	1	1	63	32	Carotid artery_5	Carotid	1	0.9250467829152537
primary	Wu6	1	1	63	32	Carotid artery_91	Carotid	1	0.9069419731109964
primary	Wu6	1	1	63	32	Carotid artery_Control 19	Carotid	0	0.07122089240871475
primary	Wu6	1	1	63	32	Carotid artery_Control 22	Carotid	0	0.5751326913660788
primary	Wu6	1	1	63	32	Carotid artery_Control 27	Carotid	0	0.3516247979758961
primary	Wu6	1	1	63	32	Femoral artery_15	Femoral	1	0.358932265942733
primary	Wu6	1	1	63	32	Femoral artery_17	Femoral	1	0.7197746616106733
primary	Wu6	1	1	63	32	Femoral artery_2	Femoral	1	0.7422009024194758
primary	Wu6	1	1	63	32	Femoral artery_20	Femoral	1	0.818645040104524
primary	Wu6	1	1	63	32	Femoral artery_25	Femoral	1	0.36619644432736415
primary	Wu6	1	1	63	32	Femoral artery_29	Femoral	1	0.5350289701296436
primary	Wu6	1	1	63	32	Femoral artery_32	Femoral	1	0.8061997560793348
primary	Wu6	1	1	63	32	Femoral artery_40	Femoral	1	0.750020497532991
primary	Wu6	1	1	63	32	Femoral artery_43	Femoral	1	0.26941846028933464
primary	Wu6	1	1	63	32	Femoral artery_Control 06	Femoral	0	0.13011146182263997
primary	Wu6	1	1	63	32	Femoral artery_Control 11	Femoral	0	0.4440429814363396
primary	Wu6	1	1	63	32	Femoral artery_Control 26	Femoral	0	0.12901734007138246
primary	Wu6	1	1	63	32	Infra-popliteal artery_10	Infrapopliteal	1	0.6721136747227949
primary	Wu6	1	1	63	32	Infra-popliteal artery_11	Infrapopliteal	1	0.3950087127203949
primary	Wu6	1	1	63	32	Infra-popliteal artery_19	Infrapopliteal	1	0.8608440159750684
primary	Wu6	1	1	63	32	Infra-popliteal artery_4	Infrapopliteal	1	0.6322142714472035
primary	Wu6	1	1	63	32	Infra-popliteal artery_Control 01	Infrapopliteal	0	0.09932471523025152
primary	Wu6	1	1	63	32	Infra-popliteal artery_Control 18	Infrapopliteal	0	0.028603086842639475
primary	Wu6	1	1	63	32	Infra-popliteal artery_Control 19	Infrapopliteal	0	0.1037800923743908
primary	Wu6	1	1	63	32	Infra-popliteal artery_Control 23	Infrapopliteal	0	0.12397906494809653
primary	ridge200	1	1	63	32	Carotid artery_22	Carotid	1	0.9737361341999105
primary	ridge200	1	1	63	32	Carotid artery_26	Carotid	1	0.970531862277954
primary	ridge200	1	1	63	32	Carotid artery_29	Carotid	1	0.9759724483376608
primary	ridge200	1	1	63	32	Carotid artery_32	Carotid	1	0.9711620286153898
primary	ridge200	1	1	63	32	Carotid artery_40	Carotid	1	0.986728432574781
primary	ridge200	1	1	63	32	Carotid artery_44	Carotid	1	0.9866997690326759
primary	ridge200	1	1	63	32	Carotid artery_48	Carotid	1	0.9821153136062971
primary	ridge200	1	1	63	32	Carotid artery_5	Carotid	1	0.9919358407389914
primary	ridge200	1	1	63	32	Carotid artery_91	Carotid	1	0.992325608276447
primary	ridge200	1	1	63	32	Carotid artery_Control 19	Carotid	0	0.0001395694163983548
primary	ridge200	1	1	63	32	Carotid artery_Control 22	Carotid	0	0.07423342299873913
primary	ridge200	1	1	63	32	Carotid artery_Control 27	Carotid	0	0.029091845341931842
primary	ridge200	1	1	63	32	Femoral artery_15	Femoral	1	0.6857593723746628
primary	ridge200	1	1	63	32	Femoral artery_17	Femoral	1	0.9462957425537356
primary	ridge200	1	1	63	32	Femoral artery_2	Femoral	1	0.7895704809290531
primary	ridge200	1	1	63	32	Femoral artery_20	Femoral	1	0.9679288262889119
primary	ridge200	1	1	63	32	Femoral artery_25	Femoral	1	0.4925182314167629
primary	ridge200	1	1	63	32	Femoral artery_29	Femoral	1	0.831761932824928
primary	ridge200	1	1	63	32	Femoral artery_32	Femoral	1	0.8914223963814929
primary	ridge200	1	1	63	32	Femoral artery_40	Femoral	1	0.924543812662335
primary	ridge200	1	1	63	32	Femoral artery_43	Femoral	1	0.3738961327166626
primary	ridge200	1	1	63	32	Femoral artery_Control 06	Femoral	0	0.00029221143879870344
primary	ridge200	1	1	63	32	Femoral artery_Control 11	Femoral	0	0.017249149855577767
primary	ridge200	1	1	63	32	Femoral artery_Control 26	Femoral	0	0.000557154983979128
primary	ridge200	1	1	63	32	Infra-popliteal artery_10	Infrapopliteal	1	0.9156277002988753
primary	ridge200	1	1	63	32	Infra-popliteal artery_11	Infrapopliteal	1	0.8904533272993396
primary	ridge200	1	1	63	32	Infra-popliteal artery_19	Infrapopliteal	1	0.2799124444121367
primary	ridge200	1	1	63	32	Infra-popliteal artery_4	Infrapopliteal	1	0.734211113594441
primary	ridge200	1	1	63	32	Infra-popliteal artery_Control 01	Infrapopliteal	0	0.011197986075270021
primary	ridge200	1	1	63	32	Infra-popliteal artery_Control 18	Infrapopliteal	0	6.571362136766889e-05
primary	ridge200	1	1	63	32	Infra-popliteal artery_Control 19	Infrapopliteal	0	0.0003275551989181456
primary	ridge200	1	1	63	32	Infra-popliteal artery_Control 23	Infrapopliteal	0	0.002693343695656592
primary	centroid200	1	1	63	32	Carotid artery_22	Carotid	1	0.8966436084242452
primary	centroid200	1	1	63	32	Carotid artery_26	Carotid	1	0.8682268273283317
primary	centroid200	1	1	63	32	Carotid artery_29	Carotid	1	0.8191748955463112
primary	centroid200	1	1	63	32	Carotid artery_32	Carotid	1	0.847021315905245
primary	centroid200	1	1	63	32	Carotid artery_40	Carotid	1	1.0476710051324316
primary	centroid200	1	1	63	32	Carotid artery_44	Carotid	1	1.0042263844669055
primary	centroid200	1	1	63	32	Carotid artery_48	Carotid	1	0.7243220443723143
primary	centroid200	1	1	63	32	Carotid artery_5	Carotid	1	1.2340242871708105
primary	centroid200	1	1	63	32	Carotid artery_91	Carotid	1	1.2271422194000048
primary	centroid200	1	1	63	32	Carotid artery_Control 19	Carotid	0	-1.5545124000463317
primary	centroid200	1	1	63	32	Carotid artery_Control 22	Carotid	0	-0.3060267811100247
primary	centroid200	1	1	63	32	Carotid artery_Control 27	Carotid	0	-0.5210601235786809
primary	centroid200	1	1	63	32	Femoral artery_15	Femoral	1	-0.24603978672372215
primary	centroid200	1	1	63	32	Femoral artery_17	Femoral	1	0.35223234293592015
primary	centroid200	1	1	63	32	Femoral artery_2	Femoral	1	0.09538282334749038
primary	centroid200	1	1	63	32	Femoral artery_20	Femoral	1	0.5869282061584258
primary	centroid200	1	1	63	32	Femoral artery_25	Femoral	1	-0.4302004205341046
primary	centroid200	1	1	63	32	Femoral artery_29	Femoral	1	0.012686225250501084
primary	centroid200	1	1	63	32	Femoral artery_32	Femoral	1	0.3652094824254104
primary	centroid200	1	1	63	32	Femoral artery_40	Femoral	1	0.3374867859321696
primary	centroid200	1	1	63	32	Femoral artery_43	Femoral	1	-0.5041629965643979
primary	centroid200	1	1	63	32	Femoral artery_Control 06	Femoral	0	-1.485273430811544
primary	centroid200	1	1	63	32	Femoral artery_Control 11	Femoral	0	-0.7202294750362292
primary	centroid200	1	1	63	32	Femoral artery_Control 26	Femoral	0	-1.2592800820250931
primary	centroid200	1	1	63	32	Infra-popliteal artery_10	Infrapopliteal	1	0.26916039726401686
primary	centroid200	1	1	63	32	Infra-popliteal artery_11	Infrapopliteal	1	0.10702269749325247
primary	centroid200	1	1	63	32	Infra-popliteal artery_19	Infrapopliteal	1	-0.01209702013143083
primary	centroid200	1	1	63	32	Infra-popliteal artery_4	Infrapopliteal	1	-0.12248502395624056
primary	centroid200	1	1	63	32	Infra-popliteal artery_Control 01	Infrapopliteal	0	-1.04562285549086
primary	centroid200	1	1	63	32	Infra-popliteal artery_Control 18	Infrapopliteal	0	-1.4560249811677901
primary	centroid200	1	1	63	32	Infra-popliteal artery_Control 19	Infrapopliteal	0	-1.3690136131643527
primary	centroid200	1	1	63	32	Infra-popliteal artery_Control 23	Infrapopliteal	0	-1.23040809343174
primary	forest200	1	1	63	32	Carotid artery_22	Carotid	1	0.9929841269841272
primary	forest200	1	1	63	32	Carotid artery_26	Carotid	1	0.9955555555555556
primary	forest200	1	1	63	32	Carotid artery_29	Carotid	1	0.9952777777777779
primary	forest200	1	1	63	32	Carotid artery_32	Carotid	1	0.9926666666666667
primary	forest200	1	1	63	32	Carotid artery_40	Carotid	1	0.9963888888888888
primary	forest200	1	1	63	32	Carotid artery_44	Carotid	1	0.9971111111111111
primary	forest200	1	1	63	32	Carotid artery_48	Carotid	1	0.9966666666666667
primary	forest200	1	1	63	32	Carotid artery_5	Carotid	1	0.9880555555555556
primary	forest200	1	1	63	32	Carotid artery_91	Carotid	1	0.9817222222222222
primary	forest200	1	1	63	32	Carotid artery_Control 19	Carotid	0	0.03361111111111111
primary	forest200	1	1	63	32	Carotid artery_Control 22	Carotid	0	0.38830952380952377
primary	forest200	1	1	63	32	Carotid artery_Control 27	Carotid	0	0.2308888888888889
primary	forest200	1	1	63	32	Femoral artery_15	Femoral	1	0.7224603174603177
primary	forest200	1	1	63	32	Femoral artery_17	Femoral	1	0.9743333333333334
primary	forest200	1	1	63	32	Femoral artery_2	Femoral	1	0.8509444444444444
primary	forest200	1	1	63	32	Femoral artery_20	Femoral	1	0.9906111111111111
primary	forest200	1	1	63	32	Femoral artery_25	Femoral	1	0.5342380952380952
primary	forest200	1	1	63	32	Femoral artery_29	Femoral	1	0.8497777777777777
primary	forest200	1	1	63	32	Femoral artery_32	Femoral	1	0.9047777777777778
primary	forest200	1	1	63	32	Femoral artery_40	Femoral	1	0.9217777777777777
primary	forest200	1	1	63	32	Femoral artery_43	Femoral	1	0.5075873015873016
primary	forest200	1	1	63	32	Femoral artery_Control 06	Femoral	0	0.05566666666666666
primary	forest200	1	1	63	32	Femoral artery_Control 11	Femoral	0	0.1967539682539683
primary	forest200	1	1	63	32	Femoral artery_Control 26	Femoral	0	0.04466666666666666
primary	forest200	1	1	63	32	Infra-popliteal artery_10	Infrapopliteal	1	0.942126984126984
primary	forest200	1	1	63	32	Infra-popliteal artery_11	Infrapopliteal	1	0.8038650793650794
primary	forest200	1	1	63	32	Infra-popliteal artery_19	Infrapopliteal	1	0.6894999999999997
primary	forest200	1	1	63	32	Infra-popliteal artery_4	Infrapopliteal	1	0.8015555555555556
primary	forest200	1	1	63	32	Infra-popliteal artery_Control 01	Infrapopliteal	0	0.034277777777777775
primary	forest200	1	1	63	32	Infra-popliteal artery_Control 18	Infrapopliteal	0	0.07872222222222224
primary	forest200	1	1	63	32	Infra-popliteal artery_Control 19	Infrapopliteal	0	0.06255555555555556
primary	forest200	1	1	63	32	Infra-popliteal artery_Control 23	Infrapopliteal	0	0.06511111111111112
primary	prevalence	1	2	64	31	Carotid artery_12	Carotid	1	0.6875
primary	prevalence	1	2	64	31	Carotid artery_2	Carotid	1	0.6875
primary	prevalence	1	2	64	31	Carotid artery_21	Carotid	1	0.6875
primary	prevalence	1	2	64	31	Carotid artery_27	Carotid	1	0.6875
primary	prevalence	1	2	64	31	Carotid artery_38	Carotid	1	0.6875
primary	prevalence	1	2	64	31	Carotid artery_55	Carotid	1	0.6875
primary	prevalence	1	2	64	31	Carotid artery_81	Carotid	1	0.6875
primary	prevalence	1	2	64	31	Carotid artery_84	Carotid	1	0.6875
primary	prevalence	1	2	64	31	Carotid artery_95	Carotid	1	0.6875
primary	prevalence	1	2	64	31	Carotid artery_Control 01	Carotid	0	0.6875
primary	prevalence	1	2	64	31	Carotid artery_Control 05	Carotid	0	0.6875
primary	prevalence	1	2	64	31	Carotid artery_Control 21	Carotid	0	0.6875
primary	prevalence	1	2	64	31	Femoral artery_14	Femoral	1	0.6875
primary	prevalence	1	2	64	31	Femoral artery_23	Femoral	1	0.6875
primary	prevalence	1	2	64	31	Femoral artery_28	Femoral	1	0.6875
primary	prevalence	1	2	64	31	Femoral artery_3	Femoral	1	0.6875
primary	prevalence	1	2	64	31	Femoral artery_4	Femoral	1	0.6875
primary	prevalence	1	2	64	31	Femoral artery_41G	Femoral	1	0.6875
primary	prevalence	1	2	64	31	Femoral artery_7	Femoral	1	0.6875
primary	prevalence	1	2	64	31	Femoral artery_9	Femoral	1	0.6875
primary	prevalence	1	2	64	31	Femoral artery_Control 01	Femoral	0	0.6875
primary	prevalence	1	2	64	31	Femoral artery_Control 17	Femoral	0	0.6875
primary	prevalence	1	2	64	31	Femoral artery_Control 21	Femoral	0	0.6875
primary	prevalence	1	2	64	31	Femoral artery_Control 25	Femoral	0	0.6875
primary	prevalence	1	2	64	31	Infra-popliteal artery_1	Infrapopliteal	1	0.6875
primary	prevalence	1	2	64	31	Infra-popliteal artery_12	Infrapopliteal	1	0.6875
primary	prevalence	1	2	64	31	Infra-popliteal artery_5	Infrapopliteal	1	0.6875
primary	prevalence	1	2	64	31	Infra-popliteal artery_9	Infrapopliteal	1	0.6875
primary	prevalence	1	2	64	31	Infra-popliteal artery_Control 10	Infrapopliteal	0	0.6875
primary	prevalence	1	2	64	31	Infra-popliteal artery_Control 11	Infrapopliteal	0	0.6875
primary	prevalence	1	2	64	31	Infra-popliteal artery_Control 12	Infrapopliteal	0	0.6875
primary	bed_sex	1	2	64	31	Carotid artery_12	Carotid	1	0.5394661201362715
primary	bed_sex	1	2	64	31	Carotid artery_2	Carotid	1	0.5394661201362715
primary	bed_sex	1	2	64	31	Carotid artery_21	Carotid	1	0.4814822683046533
primary	bed_sex	1	2	64	31	Carotid artery_27	Carotid	1	0.5394661201362715
primary	bed_sex	1	2	64	31	Carotid artery_38	Carotid	1	0.5394661201362715
primary	bed_sex	1	2	64	31	Carotid artery_55	Carotid	1	0.5394661201362715
primary	bed_sex	1	2	64	31	Carotid artery_81	Carotid	1	0.5394661201362715
primary	bed_sex	1	2	64	31	Carotid artery_84	Carotid	1	0.4814822683046533
primary	bed_sex	1	2	64	31	Carotid artery_95	Carotid	1	0.4814822683046533
primary	bed_sex	1	2	64	31	Carotid artery_Control 01	Carotid	0	0.5394661201362715
primary	bed_sex	1	2	64	31	Carotid artery_Control 05	Carotid	0	0.5394661201362715
primary	bed_sex	1	2	64	31	Carotid artery_Control 21	Carotid	0	0.5394661201362715
primary	bed_sex	1	2	64	31	Femoral artery_14	Femoral	1	0.5527211286104933
primary	bed_sex	1	2	64	31	Femoral artery_23	Femoral	1	0.5527211286104933
primary	bed_sex	1	2	64	31	Femoral artery_28	Femoral	1	0.5527211286104933
primary	bed_sex	1	2	64	31	Femoral artery_3	Femoral	1	0.5527211286104933
primary	bed_sex	1	2	64	31	Femoral artery_4	Femoral	1	0.5527211286104933
primary	bed_sex	1	2	64	31	Femoral artery_41G	Femoral	1	0.5527211286104933
primary	bed_sex	1	2	64	31	Femoral artery_7	Femoral	1	0.5527211286104933
primary	bed_sex	1	2	64	31	Femoral artery_9	Femoral	1	0.5527211286104933
primary	bed_sex	1	2	64	31	Femoral artery_Control 01	Femoral	0	0.5527211286104933
primary	bed_sex	1	2	64	31	Femoral artery_Control 17	Femoral	0	0.5527211286104933
primary	bed_sex	1	2	64	31	Femoral artery_Control 21	Femoral	0	0.5527211286104933
primary	bed_sex	1	2	64	31	Femoral artery_Control 25	Femoral	0	0.5527211286104933
primary	bed_sex	1	2	64	31	Infra-popliteal artery_1	Infrapopliteal	1	0.4125779431008195
primary	bed_sex	1	2	64	31	Infra-popliteal artery_12	Infrapopliteal	1	0.357641193095449
primary	bed_sex	1	2	64	31	Infra-popliteal artery_5	Infrapopliteal	1	0.4125779431008195
primary	bed_sex	1	2	64	31	Infra-popliteal artery_9	Infrapopliteal	1	0.4125779431008195
primary	bed_sex	1	2	64	31	Infra-popliteal artery_Control 10	Infrapopliteal	0	0.4125779431008195
primary	bed_sex	1	2	64	31	Infra-popliteal artery_Control 11	Infrapopliteal	0	0.357641193095449
primary	bed_sex	1	2	64	31	Infra-popliteal artery_Control 12	Infrapopliteal	0	0.357641193095449
primary	C1Q	1	2	64	31	Carotid artery_12	Carotid	1	0.9652773219560222
primary	C1Q	1	2	64	31	Carotid artery_2	Carotid	1	0.9576304561864128
primary	C1Q	1	2	64	31	Carotid artery_21	Carotid	1	0.9466196258615032
primary	C1Q	1	2	64	31	Carotid artery_27	Carotid	1	0.9342796192976699
primary	C1Q	1	2	64	31	Carotid artery_38	Carotid	1	0.963144076140466
primary	C1Q	1	2	64	31	Carotid artery_55	Carotid	1	0.9447325237938956
primary	C1Q	1	2	64	31	Carotid artery_81	Carotid	1	0.9531998687233344
primary	C1Q	1	2	64	31	Carotid artery_84	Carotid	1	0.9480144404332129
primary	C1Q	1	2	64	31	Carotid artery_95	Carotid	1	0.9563997374466688
primary	C1Q	1	2	64	31	Carotid artery_Control 01	Carotid	0	0.8942730554643912
primary	C1Q	1	2	64	31	Carotid artery_Control 05	Carotid	0	0.7740072202166065
primary	C1Q	1	2	64	31	Carotid artery_Control 21	Carotid	0	0.8673121102723991
primary	C1Q	1	2	64	31	Femoral artery_14	Femoral	1	0.8570889399409255
primary	C1Q	1	2	64	31	Femoral artery_23	Femoral	1	0.958303249097473
primary	C1Q	1	2	64	31	Femoral artery_28	Femoral	1	0.9190351165080407
primary	C1Q	1	2	64	31	Femoral artery_3	Femoral	1	0.8347554972103708
primary	C1Q	1	2	64	31	Femoral artery_4	Femoral	1	0.9379225467673121
primary	C1Q	1	2	64	31	Femoral artery_41G	Femoral	1	0.8731375123071874
primary	C1Q	1	2	64	31	Femoral artery_7	Femoral	1	0.9354939284542172
primary	C1Q	1	2	64	31	Femoral artery_9	Femoral	1	0.9084837545126354
primary	C1Q	1	2	64	31	Femoral artery_Control 01	Femoral	0	0.5505415162454874
primary	C1Q	1	2	64	31	Femoral artery_Control 17	Femoral	0	0.6726124056448967
primary	C1Q	1	2	64	31	Femoral artery_Control 21	Femoral	0	0.8080735149327207
primary	C1Q	1	2	64	31	Femoral artery_Control 25	Femoral	0	0.8524368231046932
primary	C1Q	1	2	64	31	Infra-popliteal artery_1	Infrapopliteal	1	0.9035936987200526
primary	C1Q	1	2	64	31	Infra-popliteal artery_12	Infrapopliteal	1	0.9322448309812931
primary	C1Q	1	2	64	31	Infra-popliteal artery_5	Infrapopliteal	1	0.9115687561535937
primary	C1Q	1	2	64	31	Infra-popliteal artery_9	Infrapopliteal	1	0.9300131276665573
primary	C1Q	1	2	64	31	Infra-popliteal artery_Control 10	Infrapopliteal	0	0.8059074499507712
primary	C1Q	1	2	64	31	Infra-popliteal artery_Control 11	Infrapopliteal	0	0.6949458483754513
primary	C1Q	1	2	64	31	Infra-popliteal artery_Control 12	Infrapopliteal	0	0.7490810633409912
primary	Wu6	1	2	64	31	Carotid artery_12	Carotid	1	0.9055538274287445
primary	Wu6	1	2	64	31	Carotid artery_2	Carotid	1	0.7281757611374973
primary	Wu6	1	2	64	31	Carotid artery_21	Carotid	1	0.8650929869345947
primary	Wu6	1	2	64	31	Carotid artery_27	Carotid	1	0.8702829120348069
primary	Wu6	1	2	64	31	Carotid artery_38	Carotid	1	0.8447652156836456
primary	Wu6	1	2	64	31	Carotid artery_55	Carotid	1	0.8150487750288421
primary	Wu6	1	2	64	31	Carotid artery_81	Carotid	1	0.8695481668626436
primary	Wu6	1	2	64	31	Carotid artery_84	Carotid	1	0.8424128931934836
primary	Wu6	1	2	64	31	Carotid artery_95	Carotid	1	0.8827783178393508
primary	Wu6	1	2	64	31	Carotid artery_Control 01	Carotid	0	0.6637930830246899
primary	Wu6	1	2	64	31	Carotid artery_Control 05	Carotid	0	0.05435391741371353
primary	Wu6	1	2	64	31	Carotid artery_Control 21	Carotid	0	0.2995441368107987
primary	Wu6	1	2	64	31	Femoral artery_14	Femoral	1	0.7547378409703267
primary	Wu6	1	2	64	31	Femoral artery_23	Femoral	1	0.9521088413737088
primary	Wu6	1	2	64	31	Femoral artery_28	Femoral	1	0.5567749189080317
primary	Wu6	1	2	64	31	Femoral artery_3	Femoral	1	0.31358580692563054
primary	Wu6	1	2	64	31	Femoral artery_4	Femoral	1	0.8784413646289644
primary	Wu6	1	2	64	31	Femoral artery_41G	Femoral	1	0.4920099380686913
primary	Wu6	1	2	64	31	Femoral artery_7	Femoral	1	0.4788510457890908
primary	Wu6	1	2	64	31	Femoral artery_9	Femoral	1	0.6300537884746663
primary	Wu6	1	2	64	31	Femoral artery_Control 01	Femoral	0	0.04893199888764168
primary	Wu6	1	2	64	31	Femoral artery_Control 17	Femoral	0	0.0504617945597957
primary	Wu6	1	2	64	31	Femoral artery_Control 21	Femoral	0	0.2660027319153061
primary	Wu6	1	2	64	31	Femoral artery_Control 25	Femoral	0	0.15545361048109746
primary	Wu6	1	2	64	31	Infra-popliteal artery_1	Infrapopliteal	1	0.6456603591763967
primary	Wu6	1	2	64	31	Infra-popliteal artery_12	Infrapopliteal	1	0.5775031053514567
primary	Wu6	1	2	64	31	Infra-popliteal artery_5	Infrapopliteal	1	0.8379162434674442
primary	Wu6	1	2	64	31	Infra-popliteal artery_9	Infrapopliteal	1	0.7066297609289565
primary	Wu6	1	2	64	31	Infra-popliteal artery_Control 10	Infrapopliteal	0	0.3199227330239678
primary	Wu6	1	2	64	31	Infra-popliteal artery_Control 11	Infrapopliteal	0	0.1129827442502582
primary	Wu6	1	2	64	31	Infra-popliteal artery_Control 12	Infrapopliteal	0	0.1886787095746897
primary	ridge200	1	2	64	31	Carotid artery_12	Carotid	1	0.9891693347300734
primary	ridge200	1	2	64	31	Carotid artery_2	Carotid	1	0.9814335531148513
primary	ridge200	1	2	64	31	Carotid artery_21	Carotid	1	0.98444382544315
primary	ridge200	1	2	64	31	Carotid artery_27	Carotid	1	0.9611927457269823
primary	ridge200	1	2	64	31	Carotid artery_38	Carotid	1	0.9479063415933553
primary	ridge200	1	2	64	31	Carotid artery_55	Carotid	1	0.9746274061290494
primary	ridge200	1	2	64	31	Carotid artery_81	Carotid	1	0.9935324568811877
primary	ridge200	1	2	64	31	Carotid artery_84	Carotid	1	0.9571398589041943
primary	ridge200	1	2	64	31	Carotid artery_95	Carotid	1	0.9768354291429187
primary	ridge200	1	2	64	31	Carotid artery_Control 01	Carotid	0	0.534398627682241
primary	ridge200	1	2	64	31	Carotid artery_Control 05	Carotid	0	0.000479321319238213
primary	ridge200	1	2	64	31	Carotid artery_Control 21	Carotid	0	0.0030978867687470463
primary	ridge200	1	2	64	31	Femoral artery_14	Femoral	1	0.8081582999354956
primary	ridge200	1	2	64	31	Femoral artery_23	Femoral	1	0.9922422177433452
primary	ridge200	1	2	64	31	Femoral artery_28	Femoral	1	0.9226188175803439
primary	ridge200	1	2	64	31	Femoral artery_3	Femoral	1	0.03011021087692401
primary	ridge200	1	2	64	31	Femoral artery_4	Femoral	1	0.9850466045139611
primary	ridge200	1	2	64	31	Femoral artery_41G	Femoral	1	0.9408148947250795
primary	ridge200	1	2	64	31	Femoral artery_7	Femoral	1	0.7562056041200244
primary	ridge200	1	2	64	31	Femoral artery_9	Femoral	1	0.7140837993645752
primary	ridge200	1	2	64	31	Femoral artery_Control 01	Femoral	0	0.0006896427835145656
primary	ridge200	1	2	64	31	Femoral artery_Control 17	Femoral	0	0.0009216398020922144
primary	ridge200	1	2	64	31	Femoral artery_Control 21	Femoral	0	0.002099648596268916
primary	ridge200	1	2	64	31	Femoral artery_Control 25	Femoral	0	0.0006300482362637475
primary	ridge200	1	2	64	31	Infra-popliteal artery_1	Infrapopliteal	1	0.8024078558354617
primary	ridge200	1	2	64	31	Infra-popliteal artery_12	Infrapopliteal	1	0.9612154788506977
primary	ridge200	1	2	64	31	Infra-popliteal artery_5	Infrapopliteal	1	0.9616754972255943
primary	ridge200	1	2	64	31	Infra-popliteal artery_9	Infrapopliteal	1	0.8288458484441145
primary	ridge200	1	2	64	31	Infra-popliteal artery_Control 10	Infrapopliteal	0	0.01964078154502533
primary	ridge200	1	2	64	31	Infra-popliteal artery_Control 11	Infrapopliteal	0	0.004300977731536234
primary	ridge200	1	2	64	31	Infra-popliteal artery_Control 12	Infrapopliteal	0	0.007906055404113205
primary	centroid200	1	2	64	31	Carotid artery_12	Carotid	1	1.0503930912952941
primary	centroid200	1	2	64	31	Carotid artery_2	Carotid	1	0.8641213873931801
primary	centroid200	1	2	64	31	Carotid artery_21	Carotid	1	0.8216605072866748
primary	centroid200	1	2	64	31	Carotid artery_27	Carotid	1	0.6801732174826844
primary	centroid200	1	2	64	31	Carotid artery_38	Carotid	1	0.6495216316678288
primary	centroid200	1	2	64	31	Carotid artery_55	Carotid	1	0.7744227796133552
primary	centroid200	1	2	64	31	Carotid artery_81	Carotid	1	1.0989604605157095
primary	centroid200	1	2	64	31	Carotid artery_84	Carotid	1	0.7941600729359852
primary	centroid200	1	2	64	31	Carotid artery_95	Carotid	1	0.7743734432692904
primary	centroid200	1	2	64	31	Carotid artery_Control 01	Carotid	0	0.040328714697043695
primary	centroid200	1	2	64	31	Carotid artery_Control 05	Carotid	0	-1.3125462752973385
primary	centroid200	1	2	64	31	Carotid artery_Control 21	Carotid	0	-1.047970536852438
primary	centroid200	1	2	64	31	Femoral artery_14	Femoral	1	0.12497721302292111
primary	centroid200	1	2	64	31	Femoral artery_23	Femoral	1	1.4091523892762365
primary	centroid200	1	2	64	31	Femoral artery_28	Femoral	1	0.15861343612814585
primary	centroid200	1	2	64	31	Femoral artery_3	Femoral	1	-0.8036272339200409
primary	centroid200	1	2	64	31	Femoral artery_4	Femoral	1	0.7790550112663402
primary	centroid200	1	2	64	31	Femoral artery_41G	Femoral	1	0.10442495644092319
primary	centroid200	1	2	64	31	Femoral artery_7	Femoral	1	-0.06604171155811361
primary	centroid200	1	2	64	31	Femoral artery_9	Femoral	1	0.09808957881777548
primary	centroid200	1	2	64	31	Femoral artery_Control 01	Femoral	0	-1.3029017551653117
primary	centroid200	1	2	64	31	Femoral artery_Control 17	Femoral	0	-1.3364568033581252
primary	centroid200	1	2	64	31	Femoral artery_Control 21	Femoral	0	-1.0821468331022315
primary	centroid200	1	2	64	31	Femoral artery_Control 25	Femoral	0	-1.2202896649719626
primary	centroid200	1	2	64	31	Infra-popliteal artery_1	Infrapopliteal	1	0.07849125710593226
primary	centroid200	1	2	64	31	Infra-popliteal artery_12	Infrapopliteal	1	0.2589521934127244
primary	centroid200	1	2	64	31	Infra-popliteal artery_5	Infrapopliteal	1	0.2994906310071845
primary	centroid200	1	2	64	31	Infra-popliteal artery_9	Infrapopliteal	1	0.03753591838329003
primary	centroid200	1	2	64	31	Infra-popliteal artery_Control 10	Infrapopliteal	0	-0.7688920039503699
primary	centroid200	1	2	64	31	Infra-popliteal artery_Control 11	Infrapopliteal	0	-1.0530090921456037
primary	centroid200	1	2	64	31	Infra-popliteal artery_Control 12	Infrapopliteal	0	-0.9393786176693274
primary	forest200	1	2	64	31	Carotid artery_12	Carotid	1	1.0
primary	forest200	1	2	64	31	Carotid artery_2	Carotid	1	0.9933333333333333
primary	forest200	1	2	64	31	Carotid artery_21	Carotid	1	0.9983333333333333
primary	forest200	1	2	64	31	Carotid artery_27	Carotid	1	0.9752777777777777
primary	forest200	1	2	64	31	Carotid artery_38	Carotid	1	0.9980555555555556
primary	forest200	1	2	64	31	Carotid artery_55	Carotid	1	1.0
primary	forest200	1	2	64	31	Carotid artery_81	Carotid	1	0.9983333333333333
primary	forest200	1	2	64	31	Carotid artery_84	Carotid	1	0.9480555555555554
primary	forest200	1	2	64	31	Carotid artery_95	Carotid	1	0.9838888888888889
primary	forest200	1	2	64	31	Carotid artery_Control 01	Carotid	0	0.8097222222222222
primary	forest200	1	2	64	31	Carotid artery_Control 05	Carotid	0	0.09216666666666669
primary	forest200	1	2	64	31	Carotid artery_Control 21	Carotid	0	0.13222222222222224
primary	forest200	1	2	64	31	Femoral artery_14	Femoral	1	0.8088333333333335
primary	forest200	1	2	64	31	Femoral artery_23	Femoral	1	0.865
primary	forest200	1	2	64	31	Femoral artery_28	Femoral	1	0.9494444444444445
primary	forest200	1	2	64	31	Femoral artery_3	Femoral	1	0.22233333333333324
primary	forest200	1	2	64	31	Femoral artery_4	Femoral	1	1.0
primary	forest200	1	2	64	31	Femoral artery_41G	Femoral	1	0.8938888888888887
primary	forest200	1	2	64	31	Femoral artery_7	Femoral	1	0.8812222222222222
primary	forest200	1	2	64	31	Femoral artery_9	Femoral	1	0.8768888888888888
primary	forest200	1	2	64	31	Femoral artery_Control 01	Femoral	0	0.016388888888888887
primary	forest200	1	2	64	31	Femoral artery_Control 17	Femoral	0	0.04194444444444445
primary	forest200	1	2	64	31	Femoral artery_Control 21	Femoral	0	0.085
primary	forest200	1	2	64	31	Femoral artery_Control 25	Femoral	0	0.016388888888888887
primary	forest200	1	2	64	31	Infra-popliteal artery_1	Infrapopliteal	1	0.8088333333333333
primary	forest200	1	2	64	31	Infra-popliteal artery_12	Infrapopliteal	1	0.9338888888888888
primary	forest200	1	2	64	31	Infra-popliteal artery_5	Infrapopliteal	1	0.9356111111111113
primary	forest200	1	2	64	31	Infra-popliteal artery_9	Infrapopliteal	1	0.8577777777777775
primary	forest200	1	2	64	31	Infra-popliteal artery_Control 10	Infrapopliteal	0	0.20205555555555554
primary	forest200	1	2	64	31	Infra-popliteal artery_Control 11	Infrapopliteal	0	0.08677777777777779
primary	forest200	1	2	64	31	Infra-popliteal artery_Control 12	Infrapopliteal	0	0.07038888888888889
primary	prevalence	2	0	63	32	Carotid artery_10	Carotid	1	0.6825396825396826
primary	prevalence	2	0	63	32	Carotid artery_16	Carotid	1	0.6825396825396826
primary	prevalence	2	0	63	32	Carotid artery_32	Carotid	1	0.6825396825396826
primary	prevalence	2	0	63	32	Carotid artery_38	Carotid	1	0.6825396825396826
primary	prevalence	2	0	63	32	Carotid artery_40	Carotid	1	0.6825396825396826
primary	prevalence	2	0	63	32	Carotid artery_55	Carotid	1	0.6825396825396826
primary	prevalence	2	0	63	32	Carotid artery_81	Carotid	1	0.6825396825396826
primary	prevalence	2	0	63	32	Carotid artery_82	Carotid	1	0.6825396825396826
primary	prevalence	2	0	63	32	Carotid artery_84	Carotid	1	0.6825396825396826
primary	prevalence	2	0	63	32	Carotid artery_Control 05	Carotid	0	0.6825396825396826
primary	prevalence	2	0	63	32	Carotid artery_Control 10	Carotid	0	0.6825396825396826
primary	prevalence	2	0	63	32	Carotid artery_Control 14	Carotid	0	0.6825396825396826
primary	prevalence	2	0	63	32	Carotid artery_Control 21	Carotid	0	0.6825396825396826
primary	prevalence	2	0	63	32	Femoral artery_2	Femoral	1	0.6825396825396826
primary	prevalence	2	0	63	32	Femoral artery_23	Femoral	1	0.6825396825396826
primary	prevalence	2	0	63	32	Femoral artery_25	Femoral	1	0.6825396825396826
primary	prevalence	2	0	63	32	Femoral artery_29	Femoral	1	0.6825396825396826
primary	prevalence	2	0	63	32	Femoral artery_32	Femoral	1	0.6825396825396826
primary	prevalence	2	0	63	32	Femoral artery_41G	Femoral	1	0.6825396825396826
primary	prevalence	2	0	63	32	Femoral artery_43	Femoral	1	0.6825396825396826
primary	prevalence	2	0	63	32	Femoral artery_9	Femoral	1	0.6825396825396826
primary	prevalence	2	0	63	32	Femoral artery_Control 21	Femoral	0	0.6825396825396826
primary	prevalence	2	0	63	32	Femoral artery_Control 25	Femoral	0	0.6825396825396826
primary	prevalence	2	0	63	32	Femoral artery_Control 26	Femoral	0	0.6825396825396826
primary	prevalence	2	0	63	32	Infra-popliteal artery_12	Infrapopliteal	1	0.6825396825396826
primary	prevalence	2	0	63	32	Infra-popliteal artery_20	Infrapopliteal	1	0.6825396825396826
primary	prevalence	2	0	63	32	Infra-popliteal artery_5	Infrapopliteal	1	0.6825396825396826
primary	prevalence	2	0	63	32	Infra-popliteal artery_7	Infrapopliteal	1	0.6825396825396826
primary	prevalence	2	0	63	32	Infra-popliteal artery_8	Infrapopliteal	1	0.6825396825396826
primary	prevalence	2	0	63	32	Infra-popliteal artery_Control 10	Infrapopliteal	0	0.6825396825396826
primary	prevalence	2	0	63	32	Infra-popliteal artery_Control 11	Infrapopliteal	0	0.6825396825396826
primary	prevalence	2	0	63	32	Infra-popliteal artery_Control 25	Infrapopliteal	0	0.6825396825396826
primary	bed_sex	2	0	63	32	Carotid artery_10	Carotid	1	0.5780438135632261
primary	bed_sex	2	0	63	32	Carotid artery_16	Carotid	1	0.5780438135632261
primary	bed_sex	2	0	63	32	Carotid artery_32	Carotid	1	0.5780438135632261
primary	bed_sex	2	0	63	32	Carotid artery_38	Carotid	1	0.5780438135632261
primary	bed_sex	2	0	63	32	Carotid artery_40	Carotid	1	0.5780438135632261
primary	bed_sex	2	0	63	32	Carotid artery_55	Carotid	1	0.5780438135632261
primary	bed_sex	2	0	63	32	Carotid artery_81	Carotid	1	0.5780438135632261
primary	bed_sex	2	0	63	32	Carotid artery_82	Carotid	1	0.5780438135632261
primary	bed_sex	2	0	63	32	Carotid artery_84	Carotid	1	0.5025405590576014
primary	bed_sex	2	0	63	32	Carotid artery_Control 05	Carotid	0	0.5780438135632261
primary	bed_sex	2	0	63	32	Carotid artery_Control 10	Carotid	0	0.5780438135632261
primary	bed_sex	2	0	63	32	Carotid artery_Control 14	Carotid	0	0.5780438135632261
primary	bed_sex	2	0	63	32	Carotid artery_Control 21	Carotid	0	0.5780438135632261
primary	bed_sex	2	0	63	32	Femoral artery_2	Femoral	1	0.5328143368836573
primary	bed_sex	2	0	63	32	Femoral artery_23	Femoral	1	0.5328143368836573
primary	bed_sex	2	0	63	32	Femoral artery_25	Femoral	1	0.5328143368836573
primary	bed_sex	2	0	63	32	Femoral artery_29	Femoral	1	0.5328143368836573
primary	bed_sex	2	0	63	32	Femoral artery_32	Femoral	1	0.5328143368836573
primary	bed_sex	2	0	63	32	Femoral artery_41G	Femoral	1	0.5328143368836573
primary	bed_sex	2	0	63	32	Femoral artery_43	Femoral	1	0.5328143368836573
primary	bed_sex	2	0	63	32	Femoral artery_9	Femoral	1	0.5328143368836573
primary	bed_sex	2	0	63	32	Femoral artery_Control 21	Femoral	0	0.5328143368836573
primary	bed_sex	2	0	63	32	Femoral artery_Control 25	Femoral	0	0.5328143368836573
primary	bed_sex	2	0	63	32	Femoral artery_Control 26	Femoral	0	0.5328143368836573
primary	bed_sex	2	0	63	32	Infra-popliteal artery_12	Infrapopliteal	1	0.3321076451003955
primary	bed_sex	2	0	63	32	Infra-popliteal artery_20	Infrapopliteal	1	0.3321076451003955
primary	bed_sex	2	0	63	32	Infra-popliteal artery_5	Infrapopliteal	1	0.40273502792122695
primary	bed_sex	2	0	63	32	Infra-popliteal artery_7	Infrapopliteal	1	0.40273502792122695
primary	bed_sex	2	0	63	32	Infra-popliteal artery_8	Infrapopliteal	1	0.40273502792122695
primary	bed_sex	2	0	63	32	Infra-popliteal artery_Control 10	Infrapopliteal	0	0.40273502792122695
primary	bed_sex	2	0	63	32	Infra-popliteal artery_Control 11	Infrapopliteal	0	0.3321076451003955
primary	bed_sex	2	0	63	32	Infra-popliteal artery_Control 25	Infrapopliteal	0	0.40273502792122695
primary	C1Q	2	0	63	32	Carotid artery_10	Carotid	1	0.9588529701345585
primary	C1Q	2	0	63	32	Carotid artery_16	Carotid	1	0.9596816540859863
primary	C1Q	2	0	63	32	Carotid artery_32	Carotid	1	0.9474565146045291
primary	C1Q	2	0	63	32	Carotid artery_38	Carotid	1	0.963144076140466
primary	C1Q	2	0	63	32	Carotid artery_40	Carotid	1	0.963423039054808
primary	C1Q	2	0	63	32	Carotid artery_55	Carotid	1	0.9447325237938956
primary	C1Q	2	0	63	32	Carotid artery_81	Carotid	1	0.9531998687233344
primary	C1Q	2	0	63	32	Carotid artery_82	Carotid	1	0.9622087298982606
primary	C1Q	2	0	63	32	Carotid artery_84	Carotid	1	0.9480144404332129
primary	C1Q	2	0	63	32	Carotid artery_Control 05	Carotid	0	0.7740072202166065
primary	C1Q	2	0	63	32	Carotid artery_Control 10	Carotid	0	0.9262143091565475
primary	C1Q	2	0	63	32	Carotid artery_Control 14	Carotid	0	0.7956678700361011
primary	C1Q	2	0	63	32	Carotid artery_Control 21	Carotid	0	0.8673121102723991
primary	C1Q	2	0	63	32	Femoral artery_2	Femoral	1	0.9114538890712176
primary	C1Q	2	0	63	32	Femoral artery_23	Femoral	1	0.958303249097473
primary	C1Q	2	0	63	32	Femoral artery_25	Femoral	1	0.8630784378076797
primary	C1Q	2	0	63	32	Femoral artery_29	Femoral	1	0.9068920249425665
primary	C1Q	2	0	63	32	Femoral artery_32	Femoral	1	0.95341319330489
primary	C1Q	2	0	63	32	Femoral artery_41G	Femoral	1	0.8731375123071874
primary	C1Q	2	0	63	32	Femoral artery_43	Femoral	1	0.8209550377420414
primary	C1Q	2	0	63	32	Femoral artery_9	Femoral	1	0.9084837545126354
primary	C1Q	2	0	63	32	Femoral artery_Control 21	Femoral	0	0.8080735149327207
primary	C1Q	2	0	63	32	Femoral artery_Control 25	Femoral	0	0.8524368231046932
primary	C1Q	2	0	63	32	Femoral artery_Control 26	Femoral	0	0.8138660978011159
primary	C1Q	2	0	63	32	Infra-popliteal artery_12	Infrapopliteal	1	0.9322448309812931
primary	C1Q	2	0	63	32	Infra-popliteal artery_20	Infrapopliteal	1	0.9170167377748606
primary	C1Q	2	0	63	32	Infra-popliteal artery_5	Infrapopliteal	1	0.9115687561535937
primary	C1Q	2	0	63	32	Infra-popliteal artery_7	Infrapopliteal	1	0.889120446340663
primary	C1Q	2	0	63	32	Infra-popliteal artery_8	Infrapopliteal	1	0.9345914013784049
primary	C1Q	2	0	63	32	Infra-popliteal artery_Control 10	Infrapopliteal	0	0.8059074499507712
primary	C1Q	2	0	63	32	Infra-popliteal artery_Control 11	Infrapopliteal	0	0.6949458483754513
primary	C1Q	2	0	63	32	Infra-popliteal artery_Control 25	Infrapopliteal	0	0.6744010502133246
primary	Wu6	2	0	63	32	Carotid artery_10	Carotid	1	0.8742481038031787
primary	Wu6	2	0	63	32	Carotid artery_16	Carotid	1	0.8846202076164658
primary	Wu6	2	0	63	32	Carotid artery_32	Carotid	1	0.8127090177094614
primary	Wu6	2	0	63	32	Carotid artery_38	Carotid	1	0.8432910000753928
primary	Wu6	2	0	63	32	Carotid artery_40	Carotid	1	0.9048157351003511
primary	Wu6	2	0	63	32	Carotid artery_55	Carotid	1	0.8140511386959982
primary	Wu6	2	0	63	32	Carotid artery_81	Carotid	1	0.8696820284629184
primary	Wu6	2	0	63	32	Carotid artery_82	Carotid	1	0.8516502467990731
primary	Wu6	2	0	63	32	Carotid artery_84	Carotid	1	0.8448886651432838
primary	Wu6	2	0	63	32	Carotid artery_Control 05	Carotid	0	0.07156141342152549
primary	Wu6	2	0	63	32	Carotid artery_Control 10	Carotid	0	0.5956058517521948
primary	Wu6	2	0	63	32	Carotid artery_Control 14	Carotid	0	0.2680333087527699
primary	Wu6	2	0	63	32	Carotid artery_Control 21	Carotid	0	0.28870532802478116
primary	Wu6	2	0	63	32	Femoral artery_2	Femoral	1	0.7446669707947755
primary	Wu6	2	0	63	32	Femoral artery_23	Femoral	1	0.9521629944493152
primary	Wu6	2	0	63	32	Femoral artery_25	Femoral	1	0.38059814203131875
primary	Wu6	2	0	63	32	Femoral artery_29	Femoral	1	0.5427355766551415
primary	Wu6	2	0	63	32	Femoral artery_32	Femoral	1	0.8081830903126975
primary	Wu6	2	0	63	32	Femoral artery_41G	Femoral	1	0.5142766676191677
primary	Wu6	2	0	63	32	Femoral artery_43	Femoral	1	0.28382332168968494
primary	Wu6	2	0	63	32	Femoral artery_9	Femoral	1	0.6631209896610802
primary	Wu6	2	0	63	32	Femoral artery_Control 21	Femoral	0	0.2508628700237305
primary	Wu6	2	0	63	32	Femoral artery_Control 25	Femoral	0	0.13510169193908997
primary	Wu6	2	0	63	32	Femoral artery_Control 26	Femoral	0	0.14068068139527432
primary	Wu6	2	0	63	32	Infra-popliteal artery_12	Infrapopliteal	1	0.5866941026337464
primary	Wu6	2	0	63	32	Infra-popliteal artery_20	Infrapopliteal	1	0.5729117871896429
primary	Wu6	2	0	63	32	Infra-popliteal artery_5	Infrapopliteal	1	0.8359264627943028
primary	Wu6	2	0	63	32	Infra-popliteal artery_7	Infrapopliteal	1	0.8218861525160992
primary	Wu6	2	0	63	32	Infra-popliteal artery_8	Infrapopliteal	1	0.7819697818653955
primary	Wu6	2	0	63	32	Infra-popliteal artery_Control 10	Infrapopliteal	0	0.33164012999512943
primary	Wu6	2	0	63	32	Infra-popliteal artery_Control 11	Infrapopliteal	0	0.13401130157617205
primary	Wu6	2	0	63	32	Infra-popliteal artery_Control 25	Infrapopliteal	0	0.021386445552945128
primary	ridge200	2	0	63	32	Carotid artery_10	Carotid	1	0.9952898527532862
primary	ridge200	2	0	63	32	Carotid artery_16	Carotid	1	0.9895019177264629
primary	ridge200	2	0	63	32	Carotid artery_32	Carotid	1	0.9607751864938241
primary	ridge200	2	0	63	32	Carotid artery_38	Carotid	1	0.9092844606683086
primary	ridge200	2	0	63	32	Carotid artery_40	Carotid	1	0.9887507364366358
primary	ridge200	2	0	63	32	Carotid artery_55	Carotid	1	0.9688914690294663
primary	ridge200	2	0	63	32	Carotid artery_81	Carotid	1	0.9896457116025522
primary	ridge200	2	0	63	32	Carotid artery_82	Carotid	1	0.9694574378650772
primary	ridge200	2	0	63	32	Carotid artery_84	Carotid	1	0.9575051056880571
primary	ridge200	2	0	63	32	Carotid artery_Control 05	Carotid	0	0.0017253722194763039
primary	ridge200	2	0	63	32	Carotid artery_Control 10	Carotid	0	0.14771868846877387
primary	ridge200	2	0	63	32	Carotid artery_Control 14	Carotid	0	0.003173732084472384
primary	ridge200	2	0	63	32	Carotid artery_Control 21	Carotid	0	0.006752207622760896
primary	ridge200	2	0	63	32	Femoral artery_2	Femoral	1	0.8799166447483703
primary	ridge200	2	0	63	32	Femoral artery_23	Femoral	1	0.9967554495686034
primary	ridge200	2	0	63	32	Femoral artery_25	Femoral	1	0.43301594453399767
primary	ridge200	2	0	63	32	Femoral artery_29	Femoral	1	0.8332119607867337
primary	ridge200	2	0	63	32	Femoral artery_32	Femoral	1	0.9355626708958257
primary	ridge200	2	0	63	32	Femoral artery_41G	Femoral	1	0.9635571415234335
primary	ridge200	2	0	63	32	Femoral artery_43	Femoral	1	0.42578380124437826
primary	ridge200	2	0	63	32	Femoral artery_9	Femoral	1	0.9305573469245587
primary	ridge200	2	0	63	32	Femoral artery_Control 21	Femoral	0	0.006596119194841577
primary	ridge200	2	0	63	32	Femoral artery_Control 25	Femoral	0	0.0022149693033320737
primary	ridge200	2	0	63	32	Femoral artery_Control 26	Femoral	0	0.0010726298634539842
primary	ridge200	2	0	63	32	Infra-popliteal artery_12	Infrapopliteal	1	0.9676470413046216
primary	ridge200	2	0	63	32	Infra-popliteal artery_20	Infrapopliteal	1	0.8345574705208233
primary	ridge200	2	0	63	32	Infra-popliteal artery_5	Infrapopliteal	1	0.9325774005151121
primary	ridge200	2	0	63	32	Infra-popliteal artery_7	Infrapopliteal	1	0.8561933288309383
primary	ridge200	2	0	63	32	Infra-popliteal artery_8	Infrapopliteal	1	0.936859339899059
primary	ridge200	2	0	63	32	Infra-popliteal artery_Control 10	Infrapopliteal	0	0.03554049723737995
primary	ridge200	2	0	63	32	Infra-popliteal artery_Control 11	Infrapopliteal	0	0.015666802447842878
primary	ridge200	2	0	63	32	Infra-popliteal artery_Control 25	Infrapopliteal	0	0.0011611244227575188
primary	centroid200	2	0	63	32	Carotid artery_10	Carotid	1	1.1929614081935616
primary	centroid200	2	0	63	32	Carotid artery_16	Carotid	1	1.1601978798189845
primary	centroid200	2	0	63	32	Carotid artery_32	Carotid	1	0.8476151253000472
primary	centroid200	2	0	63	32	Carotid artery_38	Carotid	1	0.6208305513164879
primary	centroid200	2	0	63	32	Carotid artery_40	Carotid	1	1.0824955301938903
primary	centroid200	2	0	63	32	Carotid artery_55	Carotid	1	0.7719656850883345
primary	centroid200	2	0	63	32	Carotid artery_81	Carotid	1	1.0978844587889944
primary	centroid200	2	0	63	32	Carotid artery_82	Carotid	1	0.8024195958633623
primary	centroid200	2	0	63	32	Carotid artery_84	Carotid	1	0.8139766865670677
primary	centroid200	2	0	63	32	Carotid artery_Control 05	Carotid	0	-1.3218513298014067
primary	centroid200	2	0	63	32	Carotid artery_Control 10	Carotid	0	-0.29049101302688796
primary	centroid200	2	0	63	32	Carotid artery_Control 14	Carotid	0	-1.1560819673369118
primary	centroid200	2	0	63	32	Carotid artery_Control 21	Carotid	0	-1.0051540794382787
primary	centroid200	2	0	63	32	Femoral artery_2	Femoral	1	0.2046812327043736
primary	centroid200	2	0	63	32	Femoral artery_23	Femoral	1	1.6215871812207125
primary	centroid200	2	0	63	32	Femoral artery_25	Femoral	1	-0.40014881464532226
primary	centroid200	2	0	63	32	Femoral artery_29	Femoral	1	-0.021317753998104424
primary	centroid200	2	0	63	32	Femoral artery_32	Femoral	1	0.39059229102727117
primary	centroid200	2	0	63	32	Femoral artery_41G	Femoral	1	0.15612591142561388
primary	centroid200	2	0	63	32	Femoral artery_43	Femoral	1	-0.45814419399191875
primary	centroid200	2	0	63	32	Femoral artery_9	Femoral	1	0.23480246596269316
primary	centroid200	2	0	63	32	Femoral artery_Control 21	Femoral	0	-1.080901634959827
primary	centroid200	2	0	63	32	Femoral artery_Control 25	Femoral	0	-1.1187604312001975
primary	centroid200	2	0	63	32	Femoral artery_Control 26	Femoral	0	-1.2166852600906781
primary	centroid200	2	0	63	32	Infra-popliteal artery_12	Infrapopliteal	1	0.32983281571759937
primary	centroid200	2	0	63	32	Infra-popliteal artery_20	Infrapopliteal	1	-0.022291358831871815
primary	centroid200	2	0	63	32	Infra-popliteal artery_5	Infrapopliteal	1	0.32527756248418777
primary	centroid200	2	0	63	32	Infra-popliteal artery_7	Infrapopliteal	1	0.23491964938596857
primary	centroid200	2	0	63	32	Infra-popliteal artery_8	Infrapopliteal	1	0.34040784055522944
primary	centroid200	2	0	63	32	Infra-popliteal artery_Control 10	Infrapopliteal	0	-0.778449842265039
primary	centroid200	2	0	63	32	Infra-popliteal artery_Control 11	Infrapopliteal	0	-1.0278045715859352
primary	centroid200	2	0	63	32	Infra-popliteal artery_Control 25	Infrapopliteal	0	-1.4493441165763357
primary	forest200	2	0	63	32	Carotid artery_10	Carotid	1	0.9977777777777778
primary	forest200	2	0	63	32	Carotid artery_16	Carotid	1	0.99
primary	forest200	2	0	63	32	Carotid artery_32	Carotid	1	0.985111111111111
primary	forest200	2	0	63	32	Carotid artery_38	Carotid	1	0.9829444444444444
primary	forest200	2	0	63	32	Carotid artery_40	Carotid	1	0.9913888888888888
primary	forest200	2	0	63	32	Carotid artery_55	Carotid	1	0.9841111111111112
primary	forest200	2	0	63	32	Carotid artery_81	Carotid	1	0.9988888888888887
primary	forest200	2	0	63	32	Carotid artery_82	Carotid	1	1.0
primary	forest200	2	0	63	32	Carotid artery_84	Carotid	1	0.9727777777777777
primary	forest200	2	0	63	32	Carotid artery_Control 05	Carotid	0	0.05388888888888888
primary	forest200	2	0	63	32	Carotid artery_Control 10	Carotid	0	0.4109444444444445
primary	forest200	2	0	63	32	Carotid artery_Control 14	Carotid	0	0.09299999999999999
primary	forest200	2	0	63	32	Carotid artery_Control 21	Carotid	0	0.1467777777777778
primary	forest200	2	0	63	32	Femoral artery_2	Femoral	1	0.8608174603174602
primary	forest200	2	0	63	32	Femoral artery_23	Femoral	1	0.9314444444444446
primary	forest200	2	0	63	32	Femoral artery_25	Femoral	1	0.6114603174603175
primary	forest200	2	0	63	32	Femoral artery_29	Femoral	1	0.8486666666666665
primary	forest200	2	0	63	32	Femoral artery_32	Femoral	1	0.9712222222222222
primary	forest200	2	0	63	32	Femoral artery_41G	Femoral	1	0.9210555555555554
primary	forest200	2	0	63	32	Femoral artery_43	Femoral	1	0.5046825396825398
primary	forest200	2	0	63	32	Femoral artery_9	Femoral	1	0.898111111111111
primary	forest200	2	0	63	32	Femoral artery_Control 21	Femoral	0	0.1345
primary	forest200	2	0	63	32	Femoral artery_Control 25	Femoral	0	0.05679365079365079
primary	forest200	2	0	63	32	Femoral artery_Control 26	Femoral	0	0.02822222222222222
primary	forest200	2	0	63	32	Infra-popliteal artery_12	Infrapopliteal	1	0.9470555555555555
primary	forest200	2	0	63	32	Infra-popliteal artery_20	Infrapopliteal	1	0.837738095238095
primary	forest200	2	0	63	32	Infra-popliteal artery_5	Infrapopliteal	1	0.9136666666666665
primary	forest200	2	0	63	32	Infra-popliteal artery_7	Infrapopliteal	1	0.9258492063492065
primary	forest200	2	0	63	32	Infra-popliteal artery_8	Infrapopliteal	1	0.9238492063492064
primary	forest200	2	0	63	32	Infra-popliteal artery_Control 10	Infrapopliteal	0	0.11922222222222222
primary	forest200	2	0	63	32	Infra-popliteal artery_Control 11	Infrapopliteal	0	0.1188888888888889
primary	forest200	2	0	63	32	Infra-popliteal artery_Control 25	Infrapopliteal	0	0.05444444444444444
primary	prevalence	2	1	63	32	Carotid artery_12	Carotid	1	0.6825396825396826
primary	prevalence	2	1	63	32	Carotid artery_22	Carotid	1	0.6825396825396826
primary	prevalence	2	1	63	32	Carotid artery_29	Carotid	1	0.6825396825396826
primary	prevalence	2	1	63	32	Carotid artery_44	Carotid	1	0.6825396825396826
primary	prevalence	2	1	63	32	Carotid artery_48	Carotid	1	0.6825396825396826
primary	prevalence	2	1	63	32	Carotid artery_70	Carotid	1	0.6825396825396826
primary	prevalence	2	1	63	32	Carotid artery_91	Carotid	1	0.6825396825396826
primary	prevalence	2	1	63	32	Carotid artery_92	Carotid	1	0.6825396825396826
primary	prevalence	2	1	63	32	Carotid artery_95	Carotid	1	0.6825396825396826
primary	prevalence	2	1	63	32	Carotid artery_Control 16	Carotid	0	0.6825396825396826
primary	prevalence	2	1	63	32	Carotid artery_Control 19	Carotid	0	0.6825396825396826
primary	prevalence	2	1	63	32	Carotid artery_Control 27	Carotid	0	0.6825396825396826
primary	prevalence	2	1	63	32	Femoral artery_11	Femoral	1	0.6825396825396826
primary	prevalence	2	1	63	32	Femoral artery_14	Femoral	1	0.6825396825396826
primary	prevalence	2	1	63	32	Femoral artery_15	Femoral	1	0.6825396825396826
primary	prevalence	2	1	63	32	Femoral artery_17	Femoral	1	0.6825396825396826
primary	prevalence	2	1	63	32	Femoral artery_18	Femoral	1	0.6825396825396826
primary	prevalence	2	1	63	32	Femoral artery_20	Femoral	1	0.6825396825396826
primary	prevalence	2	1	63	32	Femoral artery_27	Femoral	1	0.6825396825396826
primary	prevalence	2	1	63	32	Femoral artery_4	Femoral	1	0.6825396825396826
primary	prevalence	2	1	63	32	Femoral artery_40	Femoral	1	0.6825396825396826
primary	prevalence	2	1	63	32	Femoral artery_Control 08	Femoral	0	0.6825396825396826
primary	prevalence	2	1	63	32	Femoral artery_Control 11	Femoral	0	0.6825396825396826
primary	prevalence	2	1	63	32	Femoral artery_Control 17	Femoral	0	0.6825396825396826
primary	prevalence	2	1	63	32	Infra-popliteal artery_1	Infrapopliteal	1	0.6825396825396826
primary	prevalence	2	1	63	32	Infra-popliteal artery_11	Infrapopliteal	1	0.6825396825396826
primary	prevalence	2	1	63	32	Infra-popliteal artery_19	Infrapopliteal	1	0.6825396825396826
primary	prevalence	2	1	63	32	Infra-popliteal artery_4	Infrapopliteal	1	0.6825396825396826
primary	prevalence	2	1	63	32	Infra-popliteal artery_Control 01	Infrapopliteal	0	0.6825396825396826
primary	prevalence	2	1	63	32	Infra-popliteal artery_Control 12	Infrapopliteal	0	0.6825396825396826
primary	prevalence	2	1	63	32	Infra-popliteal artery_Control 16	Infrapopliteal	0	0.6825396825396826
primary	prevalence	2	1	63	32	Infra-popliteal artery_Control 19	Infrapopliteal	0	0.6825396825396826
primary	bed_sex	2	1	63	32	Carotid artery_12	Carotid	1	0.5316184714518944
primary	bed_sex	2	1	63	32	Carotid artery_22	Carotid	1	0.5316184714518944
primary	bed_sex	2	1	63	32	Carotid artery_29	Carotid	1	0.5263480820101372
primary	bed_sex	2	1	63	32	Carotid artery_44	Carotid	1	0.5263480820101372
primary	bed_sex	2	1	63	32	Carotid artery_48	Carotid	1	0.5263480820101372
primary	bed_sex	2	1	63	32	Carotid artery_70	Carotid	1	0.5316184714518944
primary	bed_sex	2	1	63	32	Carotid artery_91	Carotid	1	0.5316184714518944
primary	bed_sex	2	1	63	32	Carotid artery_92	Carotid	1	0.5316184714518944
primary	bed_sex	2	1	63	32	Carotid artery_95	Carotid	1	0.5263480820101372
primary	bed_sex	2	1	63	32	Carotid artery_Control 16	Carotid	0	0.5316184714518944
primary	bed_sex	2	1	63	32	Carotid artery_Control 19	Carotid	0	0.5316184714518944
primary	bed_sex	2	1	63	32	Carotid artery_Control 27	Carotid	0	0.5263480820101372
primary	bed_sex	2	1	63	32	Femoral artery_11	Femoral	1	0.5101873445848755
primary	bed_sex	2	1	63	32	Femoral artery_14	Femoral	1	0.5101873445848755
primary	bed_sex	2	1	63	32	Femoral artery_15	Femoral	1	0.5101873445848755
primary	bed_sex	2	1	63	32	Femoral artery_17	Femoral	1	0.5049003896214345
primary	bed_sex	2	1	63	32	Femoral artery_18	Femoral	1	0.5101873445848755
primary	bed_sex	2	1	63	32	Femoral artery_20	Femoral	1	0.5101873445848755
primary	bed_sex	2	1	63	32	Femoral artery_27	Femoral	1	0.5101873445848755
primary	bed_sex	2	1	63	32	Femoral artery_4	Femoral	1	0.5101873445848755
primary	bed_sex	2	1	63	32	Femoral artery_40	Femoral	1	0.5101873445848755
primary	bed_sex	2	1	63	32	Femoral artery_Control 08	Femoral	0	0.5101873445848755
primary	bed_sex	2	1	63	32	Femoral artery_Control 11	Femoral	0	0.5049003896214345
primary	bed_sex	2	1	63	32	Femoral artery_Control 17	Femoral	0	0.5101873445848755
primary	bed_sex	2	1	63	32	Infra-popliteal artery_1	Infrapopliteal	1	0.43868724651276236
primary	bed_sex	2	1	63	32	Infra-popliteal artery_11	Infrapopliteal	1	0.43868724651276236
primary	bed_sex	2	1	63	32	Infra-popliteal artery_19	Infrapopliteal	1	0.43868724651276236
primary	bed_sex	2	1	63	32	Infra-popliteal artery_4	Infrapopliteal	1	0.43868724651276236
primary	bed_sex	2	1	63	32	Infra-popliteal artery_Control 01	Infrapopliteal	0	0.43868724651276236
primary	bed_sex	2	1	63	32	Infra-popliteal artery_Control 12	Infrapopliteal	0	0.43348549759348953
primary	bed_sex	2	1	63	32	Infra-popliteal artery_Control 16	Infrapopliteal	0	0.43868724651276236
primary	bed_sex	2	1	63	32	Infra-popliteal artery_Control 19	Infrapopliteal	0	0.43868724651276236
primary	C1Q	2	1	63	32	Carotid artery_12	Carotid	1	0.9652773219560222
primary	C1Q	2	1	63	32	Carotid artery_22	Carotid	1	0.95754840827043
primary	C1Q	2	1	63	32	Carotid artery_29	Carotid	1	0.9450114867082375
primary	C1Q	2	1	63	32	Carotid artery_44	Carotid	1	0.9462257958647851
primary	C1Q	2	1	63	32	Carotid artery_48	Carotid	1	0.9450443058746307
primary	C1Q	2	1	63	32	Carotid artery_70	Carotid	1	0.9568592057761733
primary	C1Q	2	1	63	32	Carotid artery_91	Carotid	1	0.9822284213980965
primary	C1Q	2	1	63	32	Carotid artery_92	Carotid	1	0.9261568756153593
primary	C1Q	2	1	63	32	Carotid artery_95	Carotid	1	0.9563997374466688
primary	C1Q	2	1	63	32	Carotid artery_Control 16	Carotid	0	0.7039547095503774
primary	C1Q	2	1	63	32	Carotid artery_Control 19	Carotid	0	0.7035772891368559
primary	C1Q	2	1	63	32	Carotid artery_Control 27	Carotid	0	0.9131112569740729
primary	C1Q	2	1	63	32	Femoral artery_11	Femoral	1	0.9280603872661635
primary	C1Q	2	1	63	32	Femoral artery_14	Femoral	1	0.8570889399409255
primary	C1Q	2	1	63	32	Femoral artery_15	Femoral	1	0.8850344601247129
primary	C1Q	2	1	63	32	Femoral artery_17	Femoral	1	0.9321463734821136
primary	C1Q	2	1	63	32	Femoral artery_18	Femoral	1	0.9064817853626518
primary	C1Q	2	1	63	32	Femoral artery_20	Femoral	1	0.9394814571709879
primary	C1Q	2	1	63	32	Femoral artery_27	Femoral	1	0.9332950443058746
primary	C1Q	2	1	63	32	Femoral artery_4	Femoral	1	0.9379225467673121
primary	C1Q	2	1	63	32	Femoral artery_40	Femoral	1	0.9554643912044634
primary	C1Q	2	1	63	32	Femoral artery_Control 08	Femoral	0	0.7829176238923532
primary	C1Q	2	1	63	32	Femoral artery_Control 11	Femoral	0	0.8985559566787004
primary	C1Q	2	1	63	32	Femoral artery_Control 17	Femoral	0	0.6726124056448967
primary	C1Q	2	1	63	32	Infra-popliteal artery_1	Infrapopliteal	1	0.9035936987200526
primary	C1Q	2	1	63	32	Infra-popliteal artery_11	Infrapopliteal	1	0.9330817197243191
primary	C1Q	2	1	63	32	Infra-popliteal artery_19	Infrapopliteal	1	0.5933869379717756
primary	C1Q	2	1	63	32	Infra-popliteal artery_4	Infrapopliteal	1	0.8896783721693469
primary	C1Q	2	1	63	32	Infra-popliteal artery_Control 01	Infrapopliteal	0	0.6709550377420413
primary	C1Q	2	1	63	32	Infra-popliteal artery_Control 12	Infrapopliteal	0	0.7490810633409912
primary	C1Q	2	1	63	32	Infra-popliteal artery_Control 16	Infrapopliteal	0	0.7197079094191008
primary	C1Q	2	1	63	32	Infra-popliteal artery_Control 19	Infrapopliteal	0	0.6952084017065967
primary	Wu6	2	1	63	32	Carotid artery_12	Carotid	1	0.8981613810265363
primary	Wu6	2	1	63	32	Carotid artery_22	Carotid	1	0.8260532648545065
primary	Wu6	2	1	63	32	Carotid artery_29	Carotid	1	0.8603692142535194
primary	Wu6	2	1	63	32	Carotid artery_44	Carotid	1	0.869013036948969
primary	Wu6	2	1	63	32	Carotid artery_48	Carotid	1	0.852957657944692
primary	Wu6	2	1	63	32	Carotid artery_70	Carotid	1	0.8111483319009173
primary	Wu6	2	1	63	32	Carotid artery_91	Carotid	1	0.900974158610071
primary	Wu6	2	1	63	32	Carotid artery_92	Carotid	1	0.7966842340642063
primary	Wu6	2	1	63	32	Carotid artery_95	Carotid	1	0.8763781373674882
primary	Wu6	2	1	63	32	Carotid artery_Control 16	Carotid	0	0.013813316732151783
primary	Wu6	2	1	63	32	Carotid artery_Control 19	Carotid	0	0.0720951130570828
primary	Wu6	2	1	63	32	Carotid artery_Control 27	Carotid	0	0.30786342530434296
primary	Wu6	2	1	63	32	Femoral artery_11	Femoral	1	0.7534514290235997
primary	Wu6	2	1	63	32	Femoral artery_14	Femoral	1	0.7387367668695562
primary	Wu6	2	1	63	32	Femoral artery_15	Femoral	1	0.4077091102719475
primary	Wu6	2	1	63	32	Femoral artery_17	Femoral	1	0.7249397982051542
primary	Wu6	2	1	63	32	Femoral artery_18	Femoral	1	0.8962603693138531
primary	Wu6	2	1	63	32	Femoral artery_20	Femoral	1	0.8136535035375807
primary	Wu6	2	1	63	32	Femoral artery_27	Femoral	1	0.7464653144789668
primary	Wu6	2	1	63	32	Femoral artery_4	Femoral	1	0.8700675487045971
primary	Wu6	2	1	63	32	Femoral artery_40	Femoral	1	0.7558406186211823
primary	Wu6	2	1	63	32	Femoral artery_Control 08	Femoral	0	0.11158359799261641
primary	Wu6	2	1	63	32	Femoral artery_Control 11	Femoral	0	0.450090543373415
primary	Wu6	2	1	63	32	Femoral artery_Control 17	Femoral	0	0.03935398581900418
primary	Wu6	2	1	63	32	Infra-popliteal artery_1	Infrapopliteal	1	0.6693874701691307
primary	Wu6	2	1	63	32	Infra-popliteal artery_11	Infrapopliteal	1	0.43224687122640526
primary	Wu6	2	1	63	32	Infra-popliteal artery_19	Infrapopliteal	1	0.8230918477323683
primary	Wu6	2	1	63	32	Infra-popliteal artery_4	Infrapopliteal	1	0.6419371060637022
primary	Wu6	2	1	63	32	Infra-popliteal artery_Control 01	Infrapopliteal	0	0.07876261583459
primary	Wu6	2	1	63	32	Infra-popliteal artery_Control 12	Infrapopliteal	0	0.19304476449838004
primary	Wu6	2	1	63	32	Infra-popliteal artery_Control 16	Infrapopliteal	0	0.010783086535682164
primary	Wu6	2	1	63	32	Infra-popliteal artery_Control 19	Infrapopliteal	0	0.11606785380447784
primary	ridge200	2	1	63	32	Carotid artery_12	Carotid	1	0.9845725146466723
primary	ridge200	2	1	63	32	Carotid artery_22	Carotid	1	0.9752372985867559
primary	ridge200	2	1	63	32	Carotid artery_29	Carotid	1	0.9793430646095971
primary	ridge200	2	1	63	32	Carotid artery_44	Carotid	1	0.9845956689588808
primary	ridge200	2	1	63	32	Carotid artery_48	Carotid	1	0.9797036689515592
primary	ridge200	2	1	63	32	Carotid artery_70	Carotid	1	0.9611276737128192
primary	ridge200	2	1	63	32	Carotid artery_91	Carotid	1	0.995740095794097
primary	ridge200	2	1	63	32	Carotid artery_92	Carotid	1	0.9397740394903011
primary	ridge200	2	1	63	32	Carotid artery_95	Carotid	1	0.9593924651666407
primary	ridge200	2	1	63	32	Carotid artery_Control 16	Carotid	0	0.0006893843723445053
primary	ridge200	2	1	63	32	Carotid artery_Control 19	Carotid	0	0.0002865421248920384
primary	ridge200	2	1	63	32	Carotid artery_Control 27	Carotid	0	0.027797567049689012
primary	ridge200	2	1	63	32	Femoral artery_11	Femoral	1	0.900384768365947
primary	ridge200	2	1	63	32	Femoral artery_14	Femoral	1	0.7648768455753326
primary	ridge200	2	1	63	32	Femoral artery_15	Femoral	1	0.7848981988858454
primary	ridge200	2	1	63	32	Femoral artery_17	Femoral	1	0.9689838016622618
primary	ridge200	2	1	63	32	Femoral artery_18	Femoral	1	0.9857593312377038
primary	ridge200	2	1	63	32	Femoral artery_20	Femoral	1	0.9499398863610712
primary	ridge200	2	1	63	32	Femoral artery_27	Femoral	1	0.9130077013241453
primary	ridge200	2	1	63	32	Femoral artery_4	Femoral	1	0.9762317089599611
primary	ridge200	2	1	63	32	Femoral artery_40	Femoral	1	0.9494810613078695
primary	ridge200	2	1	63	32	Femoral artery_Control 08	Femoral	0	0.004681469563298672
primary	ridge200	2	1	63	32	Femoral artery_Control 11	Femoral	0	0.021445188728814495
primary	ridge200	2	1	63	32	Femoral artery_Control 17	Femoral	0	0.0030307300440803333
primary	ridge200	2	1	63	32	Infra-popliteal artery_1	Infrapopliteal	1	0.845992649986135
primary	ridge200	2	1	63	32	Infra-popliteal artery_11	Infrapopliteal	1	0.8895772177533522
primary	ridge200	2	1	63	32	Infra-popliteal artery_19	Infrapopliteal	1	0.6693338928927928
primary	ridge200	2	1	63	32	Infra-popliteal artery_4	Infrapopliteal	1	0.7370976671588653
primary	ridge200	2	1	63	32	Infra-popliteal artery_Control 01	Infrapopliteal	0	0.017733482196349053
primary	ridge200	2	1	63	32	Infra-popliteal artery_Control 12	Infrapopliteal	0	0.007101166299822435
primary	ridge200	2	1	63	32	Infra-popliteal artery_Control 16	Infrapopliteal	0	0.0018445291821219028
primary	ridge200	2	1	63	32	Infra-popliteal artery_Control 19	Infrapopliteal	0	0.0004345679273403536
primary	centroid200	2	1	63	32	Carotid artery_12	Carotid	1	1.055945224161499
primary	centroid200	2	1	63	32	Carotid artery_22	Carotid	1	0.8809089717779988
primary	centroid200	2	1	63	32	Carotid artery_29	Carotid	1	0.8315415200275947
primary	centroid200	2	1	63	32	Carotid artery_44	Carotid	1	1.0064149921392482
primary	centroid200	2	1	63	32	Carotid artery_48	Carotid	1	0.7575765996644875
primary	centroid200	2	1	63	32	Carotid artery_70	Carotid	1	0.8333168026426141
primary	centroid200	2	1	63	32	Carotid artery_91	Carotid	1	1.2370211902883697
primary	centroid200	2	1	63	32	Carotid artery_92	Carotid	1	0.6152540566183706
primary	centroid200	2	1	63	32	Carotid artery_95	Carotid	1	0.7670400445827442
primary	centroid200	2	1	63	32	Carotid artery_Control 16	Carotid	0	-1.6259059703191983
primary	centroid200	2	1	63	32	Carotid artery_Control 19	Carotid	0	-1.5504288339796077
primary	centroid200	2	1	63	32	Carotid artery_Control 27	Carotid	0	-0.6378570956762885
primary	centroid200	2	1	63	32	Femoral artery_11	Femoral	1	0.2244360629691051
primary	centroid200	2	1	63	32	Femoral artery_14	Femoral	1	0.0917497699411884
primary	centroid200	2	1	63	32	Femoral artery_15	Femoral	1	-0.21006107247060846
primary	centroid200	2	1	63	32	Femoral artery_17	Femoral	1	0.46655365833459017
primary	centroid200	2	1	63	32	Femoral artery_18	Femoral	1	0.7413865141526906
primary	centroid200	2	1	63	32	Femoral artery_20	Femoral	1	0.6194896999212043
primary	centroid200	2	1	63	32	Femoral artery_27	Femoral	1	0.24226113546040828
primary	centroid200	2	1	63	32	Femoral artery_4	Femoral	1	0.7623971844460019
primary	centroid200	2	1	63	32	Femoral artery_40	Femoral	1	0.3388729140578171
primary	centroid200	2	1	63	32	Femoral artery_Control 08	Femoral	0	-1.2509839611556062
primary	centroid200	2	1	63	32	Femoral artery_Control 11	Femoral	0	-0.7146270206792356
primary	centroid200	2	1	63	32	Femoral artery_Control 17	Femoral	0	-1.3458602008540732
primary	centroid200	2	1	63	32	Infra-popliteal artery_1	Infrapopliteal	1	0.08800412523880702
primary	centroid200	2	1	63	32	Infra-popliteal artery_11	Infrapopliteal	1	0.10495252288430117
primary	centroid200	2	1	63	32	Infra-popliteal artery_19	Infrapopliteal	1	0.20921769969258844
primary	centroid200	2	1	63	32	Infra-popliteal artery_4	Infrapopliteal	1	-0.08197570263642952
primary	centroid200	2	1	63	32	Infra-popliteal artery_Control 01	Infrapopliteal	0	-1.0009910193975557
primary	centroid200	2	1	63	32	Infra-popliteal artery_Control 12	Infrapopliteal	0	-0.9819129490328453
primary	centroid200	2	1	63	32	Infra-popliteal artery_Control 16	Infrapopliteal	0	-1.2184069106697526
primary	centroid200	2	1	63	32	Infra-popliteal artery_Control 19	Infrapopliteal	0	-1.3683394354028349
primary	forest200	2	1	63	32	Carotid artery_12	Carotid	1	0.9917777777777776
primary	forest200	2	1	63	32	Carotid artery_22	Carotid	1	0.9925555555555557
primary	forest200	2	1	63	32	Carotid artery_29	Carotid	1	1.0
primary	forest200	2	1	63	32	Carotid artery_44	Carotid	1	0.9962222222222222
primary	forest200	2	1	63	32	Carotid artery_48	Carotid	1	0.9966666666666667
primary	forest200	2	1	63	32	Carotid artery_70	Carotid	1	0.989888888888889
primary	forest200	2	1	63	32	Carotid artery_91	Carotid	1	0.9875
primary	forest200	2	1	63	32	Carotid artery_92	Carotid	1	0.9882222222222223
primary	forest200	2	1	63	32	Carotid artery_95	Carotid	1	0.9788888888888888
primary	forest200	2	1	63	32	Carotid artery_Control 16	Carotid	0	0.034944444444444445
primary	forest200	2	1	63	32	Carotid artery_Control 19	Carotid	0	0.043666666666666666
primary	forest200	2	1	63	32	Carotid artery_Control 27	Carotid	0	0.2595396825396826
primary	forest200	2	1	63	32	Femoral artery_11	Femoral	1	0.9355555555555555
primary	forest200	2	1	63	32	Femoral artery_14	Femoral	1	0.7391111111111109
primary	forest200	2	1	63	32	Femoral artery_15	Femoral	1	0.8101944444444443
primary	forest200	2	1	63	32	Femoral artery_17	Femoral	1	0.9502777777777777
primary	forest200	2	1	63	32	Femoral artery_18	Femoral	1	0.9642777777777779
primary	forest200	2	1	63	32	Femoral artery_20	Femoral	1	0.9811111111111113
primary	forest200	2	1	63	32	Femoral artery_27	Femoral	1	0.7576388888888886
primary	forest200	2	1	63	32	Femoral artery_4	Femoral	1	0.9887222222222223
primary	forest200	2	1	63	32	Femoral artery_40	Femoral	1	0.9250555555555553
primary	forest200	2	1	63	32	Femoral artery_Control 08	Femoral	0	0.09166666666666667
primary	forest200	2	1	63	32	Femoral artery_Control 11	Femoral	0	0.27024999999999993
primary	forest200	2	1	63	32	Femoral artery_Control 17	Femoral	0	0.05055555555555554
primary	forest200	2	1	63	32	Infra-popliteal artery_1	Infrapopliteal	1	0.7703888888888888
primary	forest200	2	1	63	32	Infra-popliteal artery_11	Infrapopliteal	1	0.8686190476190476
primary	forest200	2	1	63	32	Infra-popliteal artery_19	Infrapopliteal	1	0.6972341269841269
primary	forest200	2	1	63	32	Infra-popliteal artery_4	Infrapopliteal	1	0.8277301587301586
primary	forest200	2	1	63	32	Infra-popliteal artery_Control 01	Infrapopliteal	0	0.08961904761904763
primary	forest200	2	1	63	32	Infra-popliteal artery_Control 12	Infrapopliteal	0	0.10263888888888886
primary	forest200	2	1	63	32	Infra-popliteal artery_Control 16	Infrapopliteal	0	0.10066666666666667
primary	forest200	2	1	63	32	Infra-popliteal artery_Control 19	Infrapopliteal	0	0.02288888888888889
primary	prevalence	2	2	64	31	Carotid artery_2	Carotid	1	0.6875
primary	prevalence	2	2	64	31	Carotid artery_21	Carotid	1	0.6875
primary	prevalence	2	2	64	31	Carotid artery_26	Carotid	1	0.6875
primary	prevalence	2	2	64	31	Carotid artery_27	Carotid	1	0.6875
primary	prevalence	2	2	64	31	Carotid artery_33	Carotid	1	0.6875
primary	prevalence	2	2	64	31	Carotid artery_37	Carotid	1	0.6875
primary	prevalence	2	2	64	31	Carotid artery_42	Carotid	1	0.6875
primary	prevalence	2	2	64	31	Carotid artery_5	Carotid	1	0.6875
primary	prevalence	2	2	64	31	Carotid artery_6	Carotid	1	0.6875
primary	prevalence	2	2	64	31	Carotid artery_Control 01	Carotid	0	0.6875
primary	prevalence	2	2	64	31	Carotid artery_Control 12	Carotid	0	0.6875
primary	prevalence	2	2	64	31	Carotid artery_Control 22	Carotid	0	0.6875
primary	prevalence	2	2	64	31	Femoral artery_1	Femoral	1	0.6875
primary	prevalence	2	2	64	31	Femoral artery_12	Femoral	1	0.6875
primary	prevalence	2	2	64	31	Femoral artery_16	Femoral	1	0.6875
primary	prevalence	2	2	64	31	Femoral artery_22	Femoral	1	0.6875
primary	prevalence	2	2	64	31	Femoral artery_28	Femoral	1	0.6875
primary	prevalence	2	2	64	31	Femoral artery_3	Femoral	1	0.6875
primary	prevalence	2	2	64	31	Femoral artery_31	Femoral	1	0.6875
primary	prevalence	2	2	64	31	Femoral artery_7	Femoral	1	0.6875
primary	prevalence	2	2	64	31	Femoral artery_Control 01	Femoral	0	0.6875
primary	prevalence	2	2	64	31	Femoral artery_Control 05	Femoral	0	0.6875
primary	prevalence	2	2	64	31	Femoral artery_Control 06	Femoral	0	0.6875
primary	prevalence	2	2	64	31	Femoral artery_Control 22	Femoral	0	0.6875
primary	prevalence	2	2	64	31	Infra-popliteal artery_10	Infrapopliteal	1	0.6875
primary	prevalence	2	2	64	31	Infra-popliteal artery_17	Infrapopliteal	1	0.6875
primary	prevalence	2	2	64	31	Infra-popliteal artery_3	Infrapopliteal	1	0.6875
primary	prevalence	2	2	64	31	Infra-popliteal artery_9	Infrapopliteal	1	0.6875
primary	prevalence	2	2	64	31	Infra-popliteal artery_Control 08	Infrapopliteal	0	0.6875
primary	prevalence	2	2	64	31	Infra-popliteal artery_Control 18	Infrapopliteal	0	0.6875
primary	prevalence	2	2	64	31	Infra-popliteal artery_Control 23	Infrapopliteal	0	0.6875
primary	bed_sex	2	2	64	31	Carotid artery_2	Carotid	1	0.5277672002925753
primary	bed_sex	2	2	64	31	Carotid artery_21	Carotid	1	0.5208456303744617
primary	bed_sex	2	2	64	31	Carotid artery_26	Carotid	1	0.5208456303744617
primary	bed_sex	2	2	64	31	Carotid artery_27	Carotid	1	0.5277672002925753
primary	bed_sex	2	2	64	31	Carotid artery_33	Carotid	1	0.5277672002925753
primary	bed_sex	2	2	64	31	Carotid artery_37	Carotid	1	0.5277672002925753
primary	bed_sex	2	2	64	31	Carotid artery_42	Carotid	1	0.5277672002925753
primary	bed_sex	2	2	64	31	Carotid artery_5	Carotid	1	0.5277672002925753
primary	bed_sex	2	2	64	31	Carotid artery_6	Carotid	1	0.5277672002925753
primary	bed_sex	2	2	64	31	Carotid artery_Control 01	Carotid	0	0.5277672002925753
primary	bed_sex	2	2	64	31	Carotid artery_Control 12	Carotid	0	0.5208456303744617
primary	bed_sex	2	2	64	31	Carotid artery_Control 22	Carotid	0	0.5277672002925753
primary	bed_sex	2	2	64	31	Femoral artery_1	Femoral	1	0.5435378498167408
primary	bed_sex	2	2	64	31	Femoral artery_12	Femoral	1	0.5435378498167408
primary	bed_sex	2	2	64	31	Femoral artery_16	Femoral	1	0.5435378498167408
primary	bed_sex	2	2	64	31	Femoral artery_22	Femoral	1	0.5435378498167408
primary	bed_sex	2	2	64	31	Femoral artery_28	Femoral	1	0.5435378498167408
primary	bed_sex	2	2	64	31	Femoral artery_3	Femoral	1	0.5435378498167408
primary	bed_sex	2	2	64	31	Femoral artery_31	Femoral	1	0.5435378498167408
primary	bed_sex	2	2	64	31	Femoral artery_7	Femoral	1	0.5435378498167408
primary	bed_sex	2	2	64	31	Femoral artery_Control 01	Femoral	0	0.5435378498167408
primary	bed_sex	2	2	64	31	Femoral artery_Control 05	Femoral	0	0.5435378498167408
primary	bed_sex	2	2	64	31	Femoral artery_Control 06	Femoral	0	0.5366444910199746
primary	bed_sex	2	2	64	31	Femoral artery_Control 22	Femoral	0	0.5435378498167408
primary	bed_sex	2	2	64	31	Infra-popliteal artery_10	Infrapopliteal	1	0.40153118800647786
primary	bed_sex	2	2	64	31	Infra-popliteal artery_17	Infrapopliteal	1	0.4082180206922071
primary	bed_sex	2	2	64	31	Infra-popliteal artery_3	Infrapopliteal	1	0.4082180206922071
primary	bed_sex	2	2	64	31	Infra-popliteal artery_9	Infrapopliteal	1	0.4082180206922071
primary	bed_sex	2	2	64	31	Infra-popliteal artery_Control 08	Infrapopliteal	0	0.4082180206922071
primary	bed_sex	2	2	64	31	Infra-popliteal artery_Control 18	Infrapopliteal	0	0.4082180206922071
primary	bed_sex	2	2	64	31	Infra-popliteal artery_Control 23	Infrapopliteal	0	0.4082180206922071
primary	C1Q	2	2	64	31	Carotid artery_2	Carotid	1	0.9576304561864128
primary	C1Q	2	2	64	31	Carotid artery_21	Carotid	1	0.9466196258615032
primary	C1Q	2	2	64	31	Carotid artery_26	Carotid	1	0.9503446012471284
primary	C1Q	2	2	64	31	Carotid artery_27	Carotid	1	0.9342796192976699
primary	C1Q	2	2	64	31	Carotid artery_33	Carotid	1	0.940072202166065
primary	C1Q	2	2	64	31	Carotid artery_37	Carotid	1	0.9584345257630456
primary	C1Q	2	2	64	31	Carotid artery_42	Carotid	1	0.9675746636035445
primary	C1Q	2	2	64	31	Carotid artery_5	Carotid	1	0.9557433541188054
primary	C1Q	2	2	64	31	Carotid artery_6	Carotid	1	0.9623071873974401
primary	C1Q	2	2	64	31	Carotid artery_Control 01	Carotid	0	0.8942730554643912
primary	C1Q	2	2	64	31	Carotid artery_Control 12	Carotid	0	0.8338693797177552
primary	C1Q	2	2	64	31	Carotid artery_Control 22	Carotid	0	0.9553085001640959
primary	C1Q	2	2	64	31	Femoral artery_1	Femoral	1	0.9719067935674435
primary	C1Q	2	2	64	31	Femoral artery_12	Femoral	1	0.9514768624876928
primary	C1Q	2	2	64	31	Femoral artery_16	Femoral	1	0.8506399737446669
primary	C1Q	2	2	64	31	Femoral artery_22	Femoral	1	0.9190187069248441
primary	C1Q	2	2	64	31	Femoral artery_28	Femoral	1	0.9190351165080407
primary	C1Q	2	2	64	31	Femoral artery_3	Femoral	1	0.8347554972103708
primary	C1Q	2	2	64	31	Femoral artery_31	Femoral	1	0.928995733508369
primary	C1Q	2	2	64	31	Femoral artery_7	Femoral	1	0.9354939284542172
primary	C1Q	2	2	64	31	Femoral artery_Control 01	Femoral	0	0.5505415162454874
primary	C1Q	2	2	64	31	Femoral artery_Control 05	Femoral	0	0.6595257630456186
primary	C1Q	2	2	64	31	Femoral artery_Control 06	Femoral	0	0.5637184115523466
primary	C1Q	2	2	64	31	Femoral artery_Control 22	Femoral	0	0.8043977682966852
primary	C1Q	2	2	64	31	Infra-popliteal artery_10	Infrapopliteal	1	0.8945684279619297
primary	C1Q	2	2	64	31	Infra-popliteal artery_17	Infrapopliteal	1	0.8071791926485068
primary	C1Q	2	2	64	31	Infra-popliteal artery_3	Infrapopliteal	1	0.8738431243846407
primary	C1Q	2	2	64	31	Infra-popliteal artery_9	Infrapopliteal	1	0.9300131276665573
primary	C1Q	2	2	64	31	Infra-popliteal artery_Control 08	Infrapopliteal	0	0.777961929766984
primary	C1Q	2	2	64	31	Infra-popliteal artery_Control 18	Infrapopliteal	0	0.7500656383327864
primary	C1Q	2	2	64	31	Infra-popliteal artery_Control 23	Infrapopliteal	0	0.6986544141778799
primary	Wu6	2	2	64	31	Carotid artery_2	Carotid	1	0.7445869130165838
primary	Wu6	2	2	64	31	Carotid artery_21	Carotid	1	0.8558311861078973
primary	Wu6	2	2	64	31	Carotid artery_26	Carotid	1	0.8717782066241732
primary	Wu6	2	2	64	31	Carotid artery_27	Carotid	1	0.8707565101817871
primary	Wu6	2	2	64	31	Carotid artery_33	Carotid	1	0.8093170458232685
primary	Wu6	2	2	64	31	Carotid artery_37	Carotid	1	0.7783183355813883
primary	Wu6	2	2	64	31	Carotid artery_42	Carotid	1	0.9301771481808352
primary	Wu6	2	2	64	31	Carotid artery_5	Carotid	1	0.9231678528187666
primary	Wu6	2	2	64	31	Carotid artery_6	Carotid	1	0.8943020272377356
primary	Wu6	2	2	64	31	Carotid artery_Control 01	Carotid	0	0.6643657969333435
primary	Wu6	2	2	64	31	Carotid artery_Control 12	Carotid	0	0.17883078573119326
primary	Wu6	2	2	64	31	Carotid artery_Control 22	Carotid	0	0.583022079605371
primary	Wu6	2	2	64	31	Femoral artery_1	Femoral	1	0.8560812635585556
primary	Wu6	2	2	64	31	Femoral artery_12	Femoral	1	0.6725354277575457
primary	Wu6	2	2	64	31	Femoral artery_16	Femoral	1	0.3764922414144327
primary	Wu6	2	2	64	31	Femoral artery_22	Femoral	1	0.6542359329545802
primary	Wu6	2	2	64	31	Femoral artery_28	Femoral	1	0.5578163410281909
primary	Wu6	2	2	64	31	Femoral artery_3	Femoral	1	0.3020135428032022
primary	Wu6	2	2	64	31	Femoral artery_31	Femoral	1	0.7860491769997265
primary	Wu6	2	2	64	31	Femoral artery_7	Femoral	1	0.4777068285062239
primary	Wu6	2	2	64	31	Femoral artery_Control 01	Femoral	0	0.03418895704414908
primary	Wu6	2	2	64	31	Femoral artery_Control 05	Femoral	0	0.07365401012561412
primary	Wu6	2	2	64	31	Femoral artery_Control 06	Femoral	0	0.13491162844262547
primary	Wu6	2	2	64	31	Femoral artery_Control 22	Femoral	0	0.19942042183005643
primary	Wu6	2	2	64	31	Infra-popliteal artery_10	Infrapopliteal	1	0.6711823664136992
primary	Wu6	2	2	64	31	Infra-popliteal artery_17	Infrapopliteal	1	0.1875487732851488
primary	Wu6	2	2	64	31	Infra-popliteal artery_3	Infrapopliteal	1	0.5568261354915841
primary	Wu6	2	2	64	31	Infra-popliteal artery_9	Infrapopliteal	1	0.6990108196534732
primary	Wu6	2	2	64	31	Infra-popliteal artery_Control 08	Infrapopliteal	0	0.177095779750529
primary	Wu6	2	2	64	31	Infra-popliteal artery_Control 18	Infrapopliteal	0	0.016614028634598838
primary	Wu6	2	2	64	31	Infra-popliteal artery_Control 23	Infrapopliteal	0	0.09671210991570121
primary	ridge200	2	2	64	31	Carotid artery_2	Carotid	1	0.9910806703395046
primary	ridge200	2	2	64	31	Carotid artery_21	Carotid	1	0.9875308834457549
primary	ridge200	2	2	64	31	Carotid artery_26	Carotid	1	0.9822022663233431
primary	ridge200	2	2	64	31	Carotid artery_27	Carotid	1	0.9838080155812361
primary	ridge200	2	2	64	31	Carotid artery_33	Carotid	1	0.9719793613486596
primary	ridge200	2	2	64	31	Carotid artery_37	Carotid	1	0.9869434766862512
primary	ridge200	2	2	64	31	Carotid artery_42	Carotid	1	0.9954703320863706
primary	ridge200	2	2	64	31	Carotid artery_5	Carotid	1	0.9911542157457393
primary	ridge200	2	2	64	31	Carotid artery_6	Carotid	1	0.9951764296599819
primary	ridge200	2	2	64	31	Carotid artery_Control 01	Carotid	0	0.6690546617002331
primary	ridge200	2	2	64	31	Carotid artery_Control 12	Carotid	0	0.02472051505690094
primary	ridge200	2	2	64	31	Carotid artery_Control 22	Carotid	0	0.17666031350688224
primary	ridge200	2	2	64	31	Femoral artery_1	Femoral	1	0.9942995200883382
primary	ridge200	2	2	64	31	Femoral artery_12	Femoral	1	0.9254295804480287
primary	ridge200	2	2	64	31	Femoral artery_16	Femoral	1	0.5067656041142806
primary	ridge200	2	2	64	31	Femoral artery_22	Femoral	1	0.7097046548854664
primary	ridge200	2	2	64	31	Femoral artery_28	Femoral	1	0.879424627107705
primary	ridge200	2	2	64	31	Femoral artery_3	Femoral	1	0.07967948296972441
primary	ridge200	2	2	64	31	Femoral artery_31	Femoral	1	0.9021691523801594
primary	ridge200	2	2	64	31	Femoral artery_7	Femoral	1	0.7504060556396931
primary	ridge200	2	2	64	31	Femoral artery_Control 01	Femoral	0	0.0015026925553312147
primary	ridge200	2	2	64	31	Femoral artery_Control 05	Femoral	0	0.0025115130021798964
primary	ridge200	2	2	64	31	Femoral artery_Control 06	Femoral	0	0.00014197321900808903
primary	ridge200	2	2	64	31	Femoral artery_Control 22	Femoral	0	0.004953998648288213
primary	ridge200	2	2	64	31	Infra-popliteal artery_10	Infrapopliteal	1	0.9053915701268271
primary	ridge200	2	2	64	31	Infra-popliteal artery_17	Infrapopliteal	1	0.8639930462662485
primary	ridge200	2	2	64	31	Infra-popliteal artery_3	Infrapopliteal	1	0.9030922631351701
primary	ridge200	2	2	64	31	Infra-popliteal artery_9	Infrapopliteal	1	0.8004634752868092
primary	ridge200	2	2	64	31	Infra-popliteal artery_Control 08	Infrapopliteal	0	0.025134873708402204
primary	ridge200	2	2	64	31	Infra-popliteal artery_Control 18	Infrapopliteal	0	9.734179815135904e-05
primary	ridge200	2	2	64	31	Infra-popliteal artery_Control 23	Infrapopliteal	0	0.0016445731939693196
primary	centroid200	2	2	64	31	Carotid artery_2	Carotid	1	0.9324525776390444
primary	centroid200	2	2	64	31	Carotid artery_21	Carotid	1	0.8481539083918431
primary	centroid200	2	2	64	31	Carotid artery_26	Carotid	1	0.9139214817720568
primary	centroid200	2	2	64	31	Carotid artery_27	Carotid	1	0.7584782121058612
primary	centroid200	2	2	64	31	Carotid artery_33	Carotid	1	0.7090258022879411
primary	centroid200	2	2	64	31	Carotid artery_37	Carotid	1	0.8822120474769628
primary	centroid200	2	2	64	31	Carotid artery_42	Carotid	1	1.333635885504626
primary	centroid200	2	2	64	31	Carotid artery_5	Carotid	1	1.2352728524439809
primary	centroid200	2	2	64	31	Carotid artery_6	Carotid	1	1.0992383776736963
primary	centroid200	2	2	64	31	Carotid artery_Control 01	Carotid	0	0.10548524989857519
primary	centroid200	2	2	64	31	Carotid artery_Control 12	Carotid	0	-0.6603188411108765
primary	centroid200	2	2	64	31	Carotid artery_Control 22	Carotid	0	-0.2658557941883513
primary	centroid200	2	2	64	31	Femoral artery_1	Femoral	1	0.8959353801811599
primary	centroid200	2	2	64	31	Femoral artery_12	Femoral	1	0.23563600560479764
primary	centroid200	2	2	64	31	Femoral artery_16	Femoral	1	-0.297249457595362
primary	centroid200	2	2	64	31	Femoral artery_22	Femoral	1	0.00875048689111397
primary	centroid200	2	2	64	31	Femoral artery_28	Femoral	1	0.16403412155268973
primary	centroid200	2	2	64	31	Femoral artery_3	Femoral	1	-0.6956263200078598
primary	centroid200	2	2	64	31	Femoral artery_31	Femoral	1	0.21285033858479813
primary	centroid200	2	2	64	31	Femoral artery_7	Femoral	1	-0.008134023225611636
primary	centroid200	2	2	64	31	Femoral artery_Control 01	Femoral	0	-1.3160620100235543
primary	centroid200	2	2	64	31	Femoral artery_Control 05	Femoral	0	-1.3101558868099294
primary	centroid200	2	2	64	31	Femoral artery_Control 06	Femoral	0	-1.5232168569993507
primary	centroid200	2	2	64	31	Femoral artery_Control 22	Femoral	0	-1.1058685306354419
primary	centroid200	2	2	64	31	Infra-popliteal artery_10	Infrapopliteal	1	0.28590850542349544
primary	centroid200	2	2	64	31	Infra-popliteal artery_17	Infrapopliteal	1	-0.2310029737861523
primary	centroid200	2	2	64	31	Infra-popliteal artery_3	Infrapopliteal	1	0.1354115588573985
primary	centroid200	2	2	64	31	Infra-popliteal artery_9	Infrapopliteal	1	0.0281652782937556
primary	centroid200	2	2	64	31	Infra-popliteal artery_Control 08	Infrapopliteal	0	-0.797658981867016
primary	centroid200	2	2	64	31	Infra-popliteal artery_Control 18	Infrapopliteal	0	-1.4441128778002061
primary	centroid200	2	2	64	31	Infra-popliteal artery_Control 23	Infrapopliteal	0	-1.2140973572251421
primary	forest200	2	2	64	31	Carotid artery_2	Carotid	1	0.9975
primary	forest200	2	2	64	31	Carotid artery_21	Carotid	1	1.0
primary	forest200	2	2	64	31	Carotid artery_26	Carotid	1	1.0
primary	forest200	2	2	64	31	Carotid artery_27	Carotid	1	0.9911111111111113
primary	forest200	2	2	64	31	Carotid artery_33	Carotid	1	0.9811111111111113
primary	forest200	2	2	64	31	Carotid artery_37	Carotid	1	0.9983333333333333
primary	forest200	2	2	64	31	Carotid artery_42	Carotid	1	0.9977777777777779
primary	forest200	2	2	64	31	Carotid artery_5	Carotid	1	0.9911111111111113
primary	forest200	2	2	64	31	Carotid artery_6	Carotid	1	1.0
primary	forest200	2	2	64	31	Carotid artery_Control 01	Carotid	0	0.8053888888888888
primary	forest200	2	2	64	31	Carotid artery_Control 12	Carotid	0	0.2265
primary	forest200	2	2	64	31	Carotid artery_Control 22	Carotid	0	0.5301666666666666
primary	forest200	2	2	64	31	Femoral artery_1	Femoral	1	1.0
primary	forest200	2	2	64	31	Femoral artery_12	Femoral	1	0.9570000000000001
primary	forest200	2	2	64	31	Femoral artery_16	Femoral	1	0.7047222222222221
primary	forest200	2	2	64	31	Femoral artery_22	Femoral	1	0.6930000000000001
primary	forest200	2	2	64	31	Femoral artery_28	Femoral	1	0.9010555555555555
primary	forest200	2	2	64	31	Femoral artery_3	Femoral	1	0.32844444444444443
primary	forest200	2	2	64	31	Femoral artery_31	Femoral	1	0.9336666666666663
primary	forest200	2	2	64	31	Femoral artery_7	Femoral	1	0.9021666666666666
primary	forest200	2	2	64	31	Femoral artery_Control 01	Femoral	0	0.07277777777777777
primary	forest200	2	2	64	31	Femoral artery_Control 05	Femoral	0	0.03666666666666667
primary	forest200	2	2	64	31	Femoral artery_Control 06	Femoral	0	0.009722222222222222
primary	forest200	2	2	64	31	Femoral artery_Control 22	Femoral	0	0.08133333333333334
primary	forest200	2	2	64	31	Infra-popliteal artery_10	Infrapopliteal	1	0.9466666666666669
primary	forest200	2	2	64	31	Infra-popliteal artery_17	Infrapopliteal	1	0.7283333333333333
primary	forest200	2	2	64	31	Infra-popliteal artery_3	Infrapopliteal	1	0.9222222222222223
primary	forest200	2	2	64	31	Infra-popliteal artery_9	Infrapopliteal	1	0.868611111111111
primary	forest200	2	2	64	31	Infra-popliteal artery_Control 08	Infrapopliteal	0	0.18855555555555556
primary	forest200	2	2	64	31	Infra-popliteal artery_Control 18	Infrapopliteal	0	0.07944444444444446
primary	forest200	2	2	64	31	Infra-popliteal artery_Control 23	Infrapopliteal	0	0.09883333333333333
primary	prevalence	3	0	63	32	Carotid artery_16	Carotid	1	0.6825396825396826
primary	prevalence	3	0	63	32	Carotid artery_2	Carotid	1	0.6825396825396826
primary	prevalence	3	0	63	32	Carotid artery_21	Carotid	1	0.6825396825396826
primary	prevalence	3	0	63	32	Carotid artery_26	Carotid	1	0.6825396825396826
primary	prevalence	3	0	63	32	Carotid artery_33	Carotid	1	0.6825396825396826
primary	prevalence	3	0	63	32	Carotid artery_40	Carotid	1	0.6825396825396826
primary	prevalence	3	0	63	32	Carotid artery_42	Carotid	1	0.6825396825396826
primary	prevalence	3	0	63	32	Carotid artery_44	Carotid	1	0.6825396825396826
primary	prevalence	3	0	63	32	Carotid artery_6	Carotid	1	0.6825396825396826
primary	prevalence	3	0	63	32	Carotid artery_Control 01	Carotid	0	0.6825396825396826
primary	prevalence	3	0	63	32	Carotid artery_Control 10	Carotid	0	0.6825396825396826
primary	prevalence	3	0	63	32	Carotid artery_Control 16	Carotid	0	0.6825396825396826
primary	prevalence	3	0	63	32	Carotid artery_Control 21	Carotid	0	0.6825396825396826
primary	prevalence	3	0	63	32	Femoral artery_11	Femoral	1	0.6825396825396826
primary	prevalence	3	0	63	32	Femoral artery_16	Femoral	1	0.6825396825396826
primary	prevalence	3	0	63	32	Femoral artery_17	Femoral	1	0.6825396825396826
primary	prevalence	3	0	63	32	Femoral artery_18	Femoral	1	0.6825396825396826
primary	prevalence	3	0	63	32	Femoral artery_20	Femoral	1	0.6825396825396826
primary	prevalence	3	0	63	32	Femoral artery_27	Femoral	1	0.6825396825396826
primary	prevalence	3	0	63	32	Femoral artery_28	Femoral	1	0.6825396825396826
primary	prevalence	3	0	63	32	Femoral artery_40	Femoral	1	0.6825396825396826
primary	prevalence	3	0	63	32	Femoral artery_Control 05	Femoral	0	0.6825396825396826
primary	prevalence	3	0	63	32	Femoral artery_Control 11	Femoral	0	0.6825396825396826
primary	prevalence	3	0	63	32	Femoral artery_Control 21	Femoral	0	0.6825396825396826
primary	prevalence	3	0	63	32	Infra-popliteal artery_11	Infrapopliteal	1	0.6825396825396826
primary	prevalence	3	0	63	32	Infra-popliteal artery_12	Infrapopliteal	1	0.6825396825396826
primary	prevalence	3	0	63	32	Infra-popliteal artery_19	Infrapopliteal	1	0.6825396825396826
primary	prevalence	3	0	63	32	Infra-popliteal artery_3	Infrapopliteal	1	0.6825396825396826
primary	prevalence	3	0	63	32	Infra-popliteal artery_4	Infrapopliteal	1	0.6825396825396826
primary	prevalence	3	0	63	32	Infra-popliteal artery_Control 16	Infrapopliteal	0	0.6825396825396826
primary	prevalence	3	0	63	32	Infra-popliteal artery_Control 19	Infrapopliteal	0	0.6825396825396826
primary	prevalence	3	0	63	32	Infra-popliteal artery_Control 25	Infrapopliteal	0	0.6825396825396826
primary	bed_sex	3	0	63	32	Carotid artery_16	Carotid	1	0.5818673363627356
primary	bed_sex	3	0	63	32	Carotid artery_2	Carotid	1	0.5818673363627356
primary	bed_sex	3	0	63	32	Carotid artery_21	Carotid	1	0.4734634647473708
primary	bed_sex	3	0	63	32	Carotid artery_26	Carotid	1	0.4734634647473708
primary	bed_sex	3	0	63	32	Carotid artery_33	Carotid	1	0.5818673363627356
primary	bed_sex	3	0	63	32	Carotid artery_40	Carotid	1	0.5818673363627356
primary	bed_sex	3	0	63	32	Carotid artery_42	Carotid	1	0.5818673363627356
primary	bed_sex	3	0	63	32	Carotid artery_44	Carotid	1	0.4734634647473708
primary	bed_sex	3	0	63	32	Carotid artery_6	Carotid	1	0.5818673363627356
primary	bed_sex	3	0	63	32	Carotid artery_Control 01	Carotid	0	0.5818673363627356
primary	bed_sex	3	0	63	32	Carotid artery_Control 10	Carotid	0	0.5818673363627356
primary	bed_sex	3	0	63	32	Carotid artery_Control 16	Carotid	0	0.5818673363627356
primary	bed_sex	3	0	63	32	Carotid artery_Control 21	Carotid	0	0.5818673363627356
primary	bed_sex	3	0	63	32	Femoral artery_11	Femoral	1	0.5300817772182853
primary	bed_sex	3	0	63	32	Femoral artery_16	Femoral	1	0.5300817772182853
primary	bed_sex	3	0	63	32	Femoral artery_17	Femoral	1	0.42159794898928227
primary	bed_sex	3	0	63	32	Femoral artery_18	Femoral	1	0.5300817772182853
primary	bed_sex	3	0	63	32	Femoral artery_20	Femoral	1	0.5300817772182853
primary	bed_sex	3	0	63	32	Femoral artery_27	Femoral	1	0.5300817772182853
primary	bed_sex	3	0	63	32	Femoral artery_28	Femoral	1	0.5300817772182853
primary	bed_sex	3	0	63	32	Femoral artery_40	Femoral	1	0.5300817772182853
primary	bed_sex	3	0	63	32	Femoral artery_Control 05	Femoral	0	0.5300817772182853
primary	bed_sex	3	0	63	32	Femoral artery_Control 11	Femoral	0	0.42159794898928227
primary	bed_sex	3	0	63	32	Femoral artery_Control 21	Femoral	0	0.5300817772182853
primary	bed_sex	3	0	63	32	Infra-popliteal artery_11	Infrapopliteal	1	0.4162474877805133
primary	bed_sex	3	0	63	32	Infra-popliteal artery_12	Infrapopliteal	1	0.31542294325903386
primary	bed_sex	3	0	63	32	Infra-popliteal artery_19	Infrapopliteal	1	0.4162474877805133
primary	bed_sex	3	0	63	32	Infra-popliteal artery_3	Infrapopliteal	1	0.4162474877805133
primary	bed_sex	3	0	63	32	Infra-popliteal artery_4	Infrapopliteal	1	0.4162474877805133
primary	bed_sex	3	0	63	32	Infra-popliteal artery_Control 16	Infrapopliteal	0	0.4162474877805133
primary	bed_sex	3	0	63	32	Infra-popliteal artery_Control 19	Infrapopliteal	0	0.4162474877805133
primary	bed_sex	3	0	63	32	Infra-popliteal artery_Control 25	Infrapopliteal	0	0.4162474877805133
primary	C1Q	3	0	63	32	Carotid artery_16	Carotid	1	0.9596816540859863
primary	C1Q	3	0	63	32	Carotid artery_2	Carotid	1	0.9576304561864128
primary	C1Q	3	0	63	32	Carotid artery_21	Carotid	1	0.9466196258615032
primary	C1Q	3	0	63	32	Carotid artery_26	Carotid	1	0.9503446012471284
primary	C1Q	3	0	63	32	Carotid artery_33	Carotid	1	0.940072202166065
primary	C1Q	3	0	63	32	Carotid artery_40	Carotid	1	0.963423039054808
primary	C1Q	3	0	63	32	Carotid artery_42	Carotid	1	0.9675746636035445
primary	C1Q	3	0	63	32	Carotid artery_44	Carotid	1	0.9462257958647851
primary	C1Q	3	0	63	32	Carotid artery_6	Carotid	1	0.9623071873974401
primary	C1Q	3	0	63	32	Carotid artery_Control 01	Carotid	0	0.8942730554643912
primary	C1Q	3	0	63	32	Carotid artery_Control 10	Carotid	0	0.9262143091565475
primary	C1Q	3	0	63	32	Carotid artery_Control 16	Carotid	0	0.7039547095503774
primary	C1Q	3	0	63	32	Carotid artery_Control 21	Carotid	0	0.8673121102723991
primary	C1Q	3	0	63	32	Femoral artery_11	Femoral	1	0.9280603872661635
primary	C1Q	3	0	63	32	Femoral artery_16	Femoral	1	0.8506399737446669
primary	C1Q	3	0	63	32	Femoral artery_17	Femoral	1	0.9321463734821136
primary	C1Q	3	0	63	32	Femoral artery_18	Femoral	1	0.9064817853626518
primary	C1Q	3	0	63	32	Femoral artery_20	Femoral	1	0.9394814571709879
primary	C1Q	3	0	63	32	Femoral artery_27	Femoral	1	0.9332950443058746
primary	C1Q	3	0	63	32	Femoral artery_28	Femoral	1	0.9190351165080407
primary	C1Q	3	0	63	32	Femoral artery_40	Femoral	1	0.9554643912044634
primary	C1Q	3	0	63	32	Femoral artery_Control 05	Femoral	0	0.6595257630456186
primary	C1Q	3	0	63	32	Femoral artery_Control 11	Femoral	0	0.8985559566787004
primary	C1Q	3	0	63	32	Femoral artery_Control 21	Femoral	0	0.8080735149327207
primary	C1Q	3	0	63	32	Infra-popliteal artery_11	Infrapopliteal	1	0.9330817197243191
primary	C1Q	3	0	63	32	Infra-popliteal artery_12	Infrapopliteal	1	0.9322448309812931
primary	C1Q	3	0	63	32	Infra-popliteal artery_19	Infrapopliteal	1	0.5933869379717756
primary	C1Q	3	0	63	32	Infra-popliteal artery_3	Infrapopliteal	1	0.8738431243846407
primary	C1Q	3	0	63	32	Infra-popliteal artery_4	Infrapopliteal	1	0.8896783721693469
primary	C1Q	3	0	63	32	Infra-popliteal artery_Control 16	Infrapopliteal	0	0.7197079094191008
primary	C1Q	3	0	63	32	Infra-popliteal artery_Control 19	Infrapopliteal	0	0.6952084017065967
primary	C1Q	3	0	63	32	Infra-popliteal artery_Control 25	Infrapopliteal	0	0.6744010502133246
primary	Wu6	3	0	63	32	Carotid artery_16	Carotid	1	0.9007030775757723
primary	Wu6	3	0	63	32	Carotid artery_2	Carotid	1	0.7797676827068629
primary	Wu6	3	0	63	32	Carotid artery_21	Carotid	1	0.871140052476483
primary	Wu6	3	0	63	32	Carotid artery_26	Carotid	1	0.8891210110994314
primary	Wu6	3	0	63	32	Carotid artery_33	Carotid	1	0.8467159507335223
primary	Wu6	3	0	63	32	Carotid artery_40	Carotid	1	0.9181968742770302
primary	Wu6	3	0	63	32	Carotid artery_42	Carotid	1	0.9389588205025897
primary	Wu6	3	0	63	32	Carotid artery_44	Carotid	1	0.8946367810215317
primary	Wu6	3	0	63	32	Carotid artery_6	Carotid	1	0.9107581080325525
primary	Wu6	3	0	63	32	Carotid artery_Control 01	Carotid	0	0.7207207206842376
primary	Wu6	3	0	63	32	Carotid artery_Control 10	Carotid	0	0.6372012252587279
primary	Wu6	3	0	63	32	Carotid artery_Control 16	Carotid	0	0.01038618764531362
primary	Wu6	3	0	63	32	Carotid artery_Control 21	Carotid	0	0.2855878900024516
primary	Wu6	3	0	63	32	Femoral artery_11	Femoral	1	0.7745401358904868
primary	Wu6	3	0	63	32	Femoral artery_16	Femoral	1	0.4086524054092594
primary	Wu6	3	0	63	32	Femoral artery_17	Femoral	1	0.7555325957688447
primary	Wu6	3	0	63	32	Femoral artery_18	Femoral	1	0.8977579420549872
primary	Wu6	3	0	63	32	Femoral artery_20	Femoral	1	0.8354718637142365
primary	Wu6	3	0	63	32	Femoral artery_27	Femoral	1	0.7970428126919189
primary	Wu6	3	0	63	32	Femoral artery_28	Femoral	1	0.6003049430681977
primary	Wu6	3	0	63	32	Femoral artery_40	Femoral	1	0.7901308165517418
primary	Wu6	3	0	63	32	Femoral artery_Control 05	Femoral	0	0.06932813197862181
primary	Wu6	3	0	63	32	Femoral artery_Control 11	Femoral	0	0.5087097453251105
primary	Wu6	3	0	63	32	Femoral artery_Control 21	Femoral	0	0.2336116955075828
primary	Wu6	3	0	63	32	Infra-popliteal artery_11	Infrapopliteal	1	0.46377652752230986
primary	Wu6	3	0	63	32	Infra-popliteal artery_12	Infrapopliteal	1	0.5563723079418501
primary	Wu6	3	0	63	32	Infra-popliteal artery_19	Infrapopliteal	1	0.8521638520437003
primary	Wu6	3	0	63	32	Infra-popliteal artery_3	Infrapopliteal	1	0.5713274703756193
primary	Wu6	3	0	63	32	Infra-popliteal artery_4	Infrapopliteal	1	0.6528294599834388
primary	Wu6	3	0	63	32	Infra-popliteal artery_Control 16	Infrapopliteal	0	0.009120932445486087
primary	Wu6	3	0	63	32	Infra-popliteal artery_Control 19	Infrapopliteal	0	0.09853092876960821
primary	Wu6	3	0	63	32	Infra-popliteal artery_Control 25	Infrapopliteal	0	0.009767438007383835
primary	ridge200	3	0	63	32	Carotid artery_16	Carotid	1	0.99294638259017
primary	ridge200	3	0	63	32	Carotid artery_2	Carotid	1	0.9862511774213708
primary	ridge200	3	0	63	32	Carotid artery_21	Carotid	1	0.9828797587608302
primary	ridge200	3	0	63	32	Carotid artery_26	Carotid	1	0.9760762330817797
primary	ridge200	3	0	63	32	Carotid artery_33	Carotid	1	0.9697441449017047
primary	ridge200	3	0	63	32	Carotid artery_40	Carotid	1	0.991953421337123
primary	ridge200	3	0	63	32	Carotid artery_42	Carotid	1	0.9950455815271473
primary	ridge200	3	0	63	32	Carotid artery_44	Carotid	1	0.9824330783137789
primary	ridge200	3	0	63	32	Carotid artery_6	Carotid	1	0.9952352509851183
primary	ridge200	3	0	63	32	Carotid artery_Control 01	Carotid	0	0.6901420805132646
primary	ridge200	3	0	63	32	Carotid artery_Control 10	Carotid	0	0.3314093104555134
primary	ridge200	3	0	63	32	Carotid artery_Control 16	Carotid	0	0.00023770826864171217
primary	ridge200	3	0	63	32	Carotid artery_Control 21	Carotid	0	0.013001344415791323
primary	ridge200	3	0	63	32	Femoral artery_11	Femoral	1	0.8189762659899172
primary	ridge200	3	0	63	32	Femoral artery_16	Femoral	1	0.6047331492956957
primary	ridge200	3	0	63	32	Femoral artery_17	Femoral	1	0.9812588397171104
primary	ridge200	3	0	63	32	Femoral artery_18	Femoral	1	0.9921801293446789
primary	ridge200	3	0	63	32	Femoral artery_20	Femoral	1	0.9577623797787529
primary	ridge200	3	0	63	32	Femoral artery_27	Femoral	1	0.9535666031475823
primary	ridge200	3	0	63	32	Femoral artery_28	Femoral	1	0.8861128017952705
primary	ridge200	3	0	63	32	Femoral artery_40	Femoral	1	0.9078326637161531
primary	ridge200	3	0	63	32	Femoral artery_Control 05	Femoral	0	0.0097967227448913
primary	ridge200	3	0	63	32	Femoral artery_Control 11	Femoral	0	0.04159573438748268
primary	ridge200	3	0	63	32	Femoral artery_Control 21	Femoral	0	0.004166389488963321
primary	ridge200	3	0	63	32	Infra-popliteal artery_11	Infrapopliteal	1	0.8908046459361387
primary	ridge200	3	0	63	32	Infra-popliteal artery_12	Infrapopliteal	1	0.9540475451146122
primary	ridge200	3	0	63	32	Infra-popliteal artery_19	Infrapopliteal	1	0.8514596631969579
primary	ridge200	3	0	63	32	Infra-popliteal artery_3	Infrapopliteal	1	0.8760227223671527
primary	ridge200	3	0	63	32	Infra-popliteal artery_4	Infrapopliteal	1	0.5363667158326463
primary	ridge200	3	0	63	32	Infra-popliteal artery_Control 16	Infrapopliteal	0	0.0008701936112788562
primary	ridge200	3	0	63	32	Infra-popliteal artery_Control 19	Infrapopliteal	0	0.00044381494146610105
primary	ridge200	3	0	63	32	Infra-popliteal artery_Control 25	Infrapopliteal	0	0.00010066233383976491
primary	centroid200	3	0	63	32	Carotid artery_16	Carotid	1	1.2068067111295013
primary	centroid200	3	0	63	32	Carotid artery_2	Carotid	1	1.0096653038211967
primary	centroid200	3	0	63	32	Carotid artery_21	Carotid	1	0.8828509521230334
primary	centroid200	3	0	63	32	Carotid artery_26	Carotid	1	0.9234987188712905
primary	centroid200	3	0	63	32	Carotid artery_33	Carotid	1	0.7810425487540188
primary	centroid200	3	0	63	32	Carotid artery_40	Carotid	1	1.1466534514947464
primary	centroid200	3	0	63	32	Carotid artery_42	Carotid	1	1.3901937043022292
primary	centroid200	3	0	63	32	Carotid artery_44	Carotid	1	1.0114718712765138
primary	centroid200	3	0	63	32	Carotid artery_6	Carotid	1	1.2058987570503168
primary	centroid200	3	0	63	32	Carotid artery_Control 01	Carotid	0	0.18887942519173007
primary	centroid200	3	0	63	32	Carotid artery_Control 10	Carotid	0	-0.10299259518887277
primary	centroid200	3	0	63	32	Carotid artery_Control 16	Carotid	0	-1.7200120129403782
primary	centroid200	3	0	63	32	Carotid artery_Control 21	Carotid	0	-0.9873367484796839
primary	centroid200	3	0	63	32	Femoral artery_11	Femoral	1	0.17719753905571978
primary	centroid200	3	0	63	32	Femoral artery_16	Femoral	1	-0.2798113066159587
primary	centroid200	3	0	63	32	Femoral artery_17	Femoral	1	0.49859438187920097
primary	centroid200	3	0	63	32	Femoral artery_18	Femoral	1	0.7786828849523977
primary	centroid200	3	0	63	32	Femoral artery_20	Femoral	1	0.6245794389883731
primary	centroid200	3	0	63	32	Femoral artery_27	Femoral	1	0.35885183617812155
primary	centroid200	3	0	63	32	Femoral artery_28	Femoral	1	0.12141068116314913
primary	centroid200	3	0	63	32	Femoral artery_40	Femoral	1	0.33194803281117174
primary	centroid200	3	0	63	32	Femoral artery_Control 05	Femoral	0	-1.2317708818746038
primary	centroid200	3	0	63	32	Femoral artery_Control 11	Femoral	0	-0.6168504538971361
primary	centroid200	3	0	63	32	Femoral artery_Control 21	Femoral	0	-1.1006252277135935
primary	centroid200	3	0	63	32	Infra-popliteal artery_11	Infrapopliteal	1	0.10378931551330091
primary	centroid200	3	0	63	32	Infra-popliteal artery_12	Infrapopliteal	1	0.2556626803697471
primary	centroid200	3	0	63	32	Infra-popliteal artery_19	Infrapopliteal	1	0.328312571355425
primary	centroid200	3	0	63	32	Infra-popliteal artery_3	Infrapopliteal	1	0.11897151318725589
primary	centroid200	3	0	63	32	Infra-popliteal artery_4	Infrapopliteal	1	-0.15091806900935537
primary	centroid200	3	0	63	32	Infra-popliteal artery_Control 16	Infrapopliteal	0	-1.2837865251051164
primary	centroid200	3	0	63	32	Infra-popliteal artery_Control 19	Infrapopliteal	0	-1.3665872445706548
primary	centroid200	3	0	63	32	Infra-popliteal artery_Control 25	Infrapopliteal	0	-1.7096981985093203
primary	forest200	3	0	63	32	Carotid artery_16	Carotid	1	0.99
primary	forest200	3	0	63	32	Carotid artery_2	Carotid	1	1.0
primary	forest200	3	0	63	32	Carotid artery_21	Carotid	1	0.9979999999999999
primary	forest200	3	0	63	32	Carotid artery_26	Carotid	1	0.9988888888888889
primary	forest200	3	0	63	32	Carotid artery_33	Carotid	1	0.9986666666666667
primary	forest200	3	0	63	32	Carotid artery_40	Carotid	1	0.9988888888888889
primary	forest200	3	0	63	32	Carotid artery_42	Carotid	1	1.0
primary	forest200	3	0	63	32	Carotid artery_44	Carotid	1	0.9944444444444446
primary	forest200	3	0	63	32	Carotid artery_6	Carotid	1	1.0
primary	forest200	3	0	63	32	Carotid artery_Control 01	Carotid	0	0.8593888888888889
primary	forest200	3	0	63	32	Carotid artery_Control 10	Carotid	0	0.6365555555555558
primary	forest200	3	0	63	32	Carotid artery_Control 16	Carotid	0	0.020944444444444443
primary	forest200	3	0	63	32	Carotid artery_Control 21	Carotid	0	0.22316666666666668
primary	forest200	3	0	63	32	Femoral artery_11	Femoral	1	0.9225555555555557
primary	forest200	3	0	63	32	Femoral artery_16	Femoral	1	0.7051111111111111
primary	forest200	3	0	63	32	Femoral artery_17	Femoral	1	0.9866666666666667
primary	forest200	3	0	63	32	Femoral artery_18	Femoral	1	0.9830555555555555
primary	forest200	3	0	63	32	Femoral artery_20	Femoral	1	0.9883333333333333
primary	forest200	3	0	63	32	Femoral artery_27	Femoral	1	0.9386111111111113
primary	forest200	3	0	63	32	Femoral artery_28	Femoral	1	0.8607222222222222
primary	forest200	3	0	63	32	Femoral artery_40	Femoral	1	0.9151111111111112
primary	forest200	3	0	63	32	Femoral artery_Control 05	Femoral	0	0.09305555555555554
primary	forest200	3	0	63	32	Femoral artery_Control 11	Femoral	0	0.2803333333333333
primary	forest200	3	0	63	32	Femoral artery_Control 21	Femoral	0	0.08238888888888889
primary	forest200	3	0	63	32	Infra-popliteal artery_11	Infrapopliteal	1	0.9312222222222223
primary	forest200	3	0	63	32	Infra-popliteal artery_12	Infrapopliteal	1	0.9536111111111111
primary	forest200	3	0	63	32	Infra-popliteal artery_19	Infrapopliteal	1	0.8361111111111109
primary	forest200	3	0	63	32	Infra-popliteal artery_3	Infrapopliteal	1	0.9005555555555554
primary	forest200	3	0	63	32	Infra-popliteal artery_4	Infrapopliteal	1	0.7583333333333335
primary	forest200	3	0	63	32	Infra-popliteal artery_Control 16	Infrapopliteal	0	0.06566666666666666
primary	forest200	3	0	63	32	Infra-popliteal artery_Control 19	Infrapopliteal	0	0.017833333333333333
primary	forest200	3	0	63	32	Infra-popliteal artery_Control 25	Infrapopliteal	0	0.005666666666666666
primary	prevalence	3	1	63	32	Carotid artery_22	Carotid	1	0.6825396825396826
primary	prevalence	3	1	63	32	Carotid artery_27	Carotid	1	0.6825396825396826
primary	prevalence	3	1	63	32	Carotid artery_32	Carotid	1	0.6825396825396826
primary	prevalence	3	1	63	32	Carotid artery_38	Carotid	1	0.6825396825396826
primary	prevalence	3	1	63	32	Carotid artery_48	Carotid	1	0.6825396825396826
primary	prevalence	3	1	63	32	Carotid artery_5	Carotid	1	0.6825396825396826
primary	prevalence	3	1	63	32	Carotid artery_55	Carotid	1	0.6825396825396826
primary	prevalence	3	1	63	32	Carotid artery_91	Carotid	1	0.6825396825396826
primary	prevalence	3	1	63	32	Carotid artery_92	Carotid	1	0.6825396825396826
primary	prevalence	3	1	63	32	Carotid artery_Control 05	Carotid	0	0.6825396825396826
primary	prevalence	3	1	63	32	Carotid artery_Control 14	Carotid	0	0.6825396825396826
primary	prevalence	3	1	63	32	Carotid artery_Control 27	Carotid	0	0.6825396825396826
primary	prevalence	3	1	63	32	Femoral artery_1	Femoral	1	0.6825396825396826
primary	prevalence	3	1	63	32	Femoral artery_14	Femoral	1	0.6825396825396826
primary	prevalence	3	1	63	32	Femoral artery_23	Femoral	1	0.6825396825396826
primary	prevalence	3	1	63	32	Femoral artery_25	Femoral	1	0.6825396825396826
primary	prevalence	3	1	63	32	Femoral artery_29	Femoral	1	0.6825396825396826
primary	prevalence	3	1	63	32	Femoral artery_3	Femoral	1	0.6825396825396826
primary	prevalence	3	1	63	32	Femoral artery_41G	Femoral	1	0.6825396825396826
primary	prevalence	3	1	63	32	Femoral artery_43	Femoral	1	0.6825396825396826
primary	prevalence	3	1	63	32	Femoral artery_7	Femoral	1	0.6825396825396826
primary	prevalence	3	1	63	32	Femoral artery_Control 06	Femoral	0	0.6825396825396826
primary	prevalence	3	1	63	32	Femoral artery_Control 17	Femoral	0	0.6825396825396826
primary	prevalence	3	1	63	32	Femoral artery_Control 22	Femoral	0	0.6825396825396826
primary	prevalence	3	1	63	32	Infra-popliteal artery_1	Infrapopliteal	1	0.6825396825396826
primary	prevalence	3	1	63	32	Infra-popliteal artery_17	Infrapopliteal	1	0.6825396825396826
primary	prevalence	3	1	63	32	Infra-popliteal artery_5	Infrapopliteal	1	0.6825396825396826
primary	prevalence	3	1	63	32	Infra-popliteal artery_8	Infrapopliteal	1	0.6825396825396826
primary	prevalence	3	1	63	32	Infra-popliteal artery_Control 01	Infrapopliteal	0	0.6825396825396826
primary	prevalence	3	1	63	32	Infra-popliteal artery_Control 08	Infrapopliteal	0	0.6825396825396826
primary	prevalence	3	1	63	32	Infra-popliteal artery_Control 11	Infrapopliteal	0	0.6825396825396826
primary	prevalence	3	1	63	32	Infra-popliteal artery_Control 23	Infrapopliteal	0	0.6825396825396826
primary	bed_sex	3	1	63	32	Carotid artery_22	Carotid	1	0.5114047983714864
primary	bed_sex	3	1	63	32	Carotid artery_27	Carotid	1	0.5114047983714864
primary	bed_sex	3	1	63	32	Carotid artery_32	Carotid	1	0.5114047983714864
primary	bed_sex	3	1	63	32	Carotid artery_38	Carotid	1	0.5114047983714864
primary	bed_sex	3	1	63	32	Carotid artery_48	Carotid	1	0.5929777968784399
primary	bed_sex	3	1	63	32	Carotid artery_5	Carotid	1	0.5114047983714864
primary	bed_sex	3	1	63	32	Carotid artery_55	Carotid	1	0.5114047983714864
primary	bed_sex	3	1	63	32	Carotid artery_91	Carotid	1	0.5114047983714864
primary	bed_sex	3	1	63	32	Carotid artery_92	Carotid	1	0.5114047983714864
primary	bed_sex	3	1	63	32	Carotid artery_Control 05	Carotid	0	0.5114047983714864
primary	bed_sex	3	1	63	32	Carotid artery_Control 14	Carotid	0	0.5114047983714864
primary	bed_sex	3	1	63	32	Carotid artery_Control 27	Carotid	0	0.5929777968784399
primary	bed_sex	3	1	63	32	Femoral artery_1	Femoral	1	0.4987049262876381
primary	bed_sex	3	1	63	32	Femoral artery_14	Femoral	1	0.4987049262876381
primary	bed_sex	3	1	63	32	Femoral artery_23	Femoral	1	0.4987049262876381
primary	bed_sex	3	1	63	32	Femoral artery_25	Femoral	1	0.4987049262876381
primary	bed_sex	3	1	63	32	Femoral artery_29	Femoral	1	0.4987049262876381
primary	bed_sex	3	1	63	32	Femoral artery_3	Femoral	1	0.4987049262876381
primary	bed_sex	3	1	63	32	Femoral artery_41G	Femoral	1	0.4987049262876381
primary	bed_sex	3	1	63	32	Femoral artery_43	Femoral	1	0.4987049262876381
primary	bed_sex	3	1	63	32	Femoral artery_7	Femoral	1	0.4987049262876381
primary	bed_sex	3	1	63	32	Femoral artery_Control 06	Femoral	0	0.5806596260775047
primary	bed_sex	3	1	63	32	Femoral artery_Control 17	Femoral	0	0.4987049262876381
primary	bed_sex	3	1	63	32	Femoral artery_Control 22	Femoral	0	0.4987049262876381
primary	bed_sex	3	1	63	32	Infra-popliteal artery_1	Infrapopliteal	1	0.41905208128246396
primary	bed_sex	3	1	63	32	Infra-popliteal artery_17	Infrapopliteal	1	0.41905208128246396
primary	bed_sex	3	1	63	32	Infra-popliteal artery_5	Infrapopliteal	1	0.41905208128246396
primary	bed_sex	3	1	63	32	Infra-popliteal artery_8	Infrapopliteal	1	0.41905208128246396
primary	bed_sex	3	1	63	32	Infra-popliteal artery_Control 01	Infrapopliteal	0	0.41905208128246396
primary	bed_sex	3	1	63	32	Infra-popliteal artery_Control 08	Infrapopliteal	0	0.41905208128246396
primary	bed_sex	3	1	63	32	Infra-popliteal artery_Control 11	Infrapopliteal	0	0.50099905137398
primary	bed_sex	3	1	63	32	Infra-popliteal artery_Control 23	Infrapopliteal	0	0.41905208128246396
primary	C1Q	3	1	63	32	Carotid artery_22	Carotid	1	0.95754840827043
primary	C1Q	3	1	63	32	Carotid artery_27	Carotid	1	0.9342796192976699
primary	C1Q	3	1	63	32	Carotid artery_32	Carotid	1	0.9474565146045291
primary	C1Q	3	1	63	32	Carotid artery_38	Carotid	1	0.963144076140466
primary	C1Q	3	1	63	32	Carotid artery_48	Carotid	1	0.9450443058746307
primary	C1Q	3	1	63	32	Carotid artery_5	Carotid	1	0.9557433541188054
primary	C1Q	3	1	63	32	Carotid artery_55	Carotid	1	0.9447325237938956
primary	C1Q	3	1	63	32	Carotid artery_91	Carotid	1	0.9822284213980965
primary	C1Q	3	1	63	32	Carotid artery_92	Carotid	1	0.9261568756153593
primary	C1Q	3	1	63	32	Carotid artery_Control 05	Carotid	0	0.7740072202166065
primary	C1Q	3	1	63	32	Carotid artery_Control 14	Carotid	0	0.7956678700361011
primary	C1Q	3	1	63	32	Carotid artery_Control 27	Carotid	0	0.9131112569740729
primary	C1Q	3	1	63	32	Femoral artery_1	Femoral	1	0.9719067935674435
primary	C1Q	3	1	63	32	Femoral artery_14	Femoral	1	0.8570889399409255
primary	C1Q	3	1	63	32	Femoral artery_23	Femoral	1	0.958303249097473
primary	C1Q	3	1	63	32	Femoral artery_25	Femoral	1	0.8630784378076797
primary	C1Q	3	1	63	32	Femoral artery_29	Femoral	1	0.9068920249425665
primary	C1Q	3	1	63	32	Femoral artery_3	Femoral	1	0.8347554972103708
primary	C1Q	3	1	63	32	Femoral artery_41G	Femoral	1	0.8731375123071874
primary	C1Q	3	1	63	32	Femoral artery_43	Femoral	1	0.8209550377420414
primary	C1Q	3	1	63	32	Femoral artery_7	Femoral	1	0.9354939284542172
primary	C1Q	3	1	63	32	Femoral artery_Control 06	Femoral	0	0.5637184115523466
primary	C1Q	3	1	63	32	Femoral artery_Control 17	Femoral	0	0.6726124056448967
primary	C1Q	3	1	63	32	Femoral artery_Control 22	Femoral	0	0.8043977682966852
primary	C1Q	3	1	63	32	Infra-popliteal artery_1	Infrapopliteal	1	0.9035936987200526
primary	C1Q	3	1	63	32	Infra-popliteal artery_17	Infrapopliteal	1	0.8071791926485068
primary	C1Q	3	1	63	32	Infra-popliteal artery_5	Infrapopliteal	1	0.9115687561535937
primary	C1Q	3	1	63	32	Infra-popliteal artery_8	Infrapopliteal	1	0.9345914013784049
primary	C1Q	3	1	63	32	Infra-popliteal artery_Control 01	Infrapopliteal	0	0.6709550377420413
primary	C1Q	3	1	63	32	Infra-popliteal artery_Control 08	Infrapopliteal	0	0.777961929766984
primary	C1Q	3	1	63	32	Infra-popliteal artery_Control 11	Infrapopliteal	0	0.6949458483754513
primary	C1Q	3	1	63	32	Infra-popliteal artery_Control 23	Infrapopliteal	0	0.6986544141778799
primary	Wu6	3	1	63	32	Carotid artery_22	Carotid	1	0.8073483938753379
primary	Wu6	3	1	63	32	Carotid artery_27	Carotid	1	0.8627045791936954
primary	Wu6	3	1	63	32	Carotid artery_32	Carotid	1	0.7872196376254077
primary	Wu6	3	1	63	32	Carotid artery_38	Carotid	1	0.8319617222193656
primary	Wu6	3	1	63	32	Carotid artery_48	Carotid	1	0.8593946069866296
primary	Wu6	3	1	63	32	Carotid artery_5	Carotid	1	0.9253507092674405
primary	Wu6	3	1	63	32	Carotid artery_55	Carotid	1	0.799438394793496
primary	Wu6	3	1	63	32	Carotid artery_91	Carotid	1	0.897777754495784
primary	Wu6	3	1	63	32	Carotid artery_92	Carotid	1	0.7832445370483129
primary	Wu6	3	1	63	32	Carotid artery_Control 05	Carotid	0	0.043759426361578105
primary	Wu6	3	1	63	32	Carotid artery_Control 14	Carotid	0	0.19640467807454548
primary	Wu6	3	1	63	32	Carotid artery_Control 27	Carotid	0	0.3239199700343413
primary	Wu6	3	1	63	32	Femoral artery_1	Femoral	1	0.8372158451829066
primary	Wu6	3	1	63	32	Femoral artery_14	Femoral	1	0.7537461414028448
primary	Wu6	3	1	63	32	Femoral artery_23	Femoral	1	0.9542343505403963
primary	Wu6	3	1	63	32	Femoral artery_25	Femoral	1	0.34883941230325477
primary	Wu6	3	1	63	32	Femoral artery_29	Femoral	1	0.48909068172286313
primary	Wu6	3	1	63	32	Femoral artery_3	Femoral	1	0.278738828912968
primary	Wu6	3	1	63	32	Femoral artery_41G	Femoral	1	0.4601753739132439
primary	Wu6	3	1	63	32	Femoral artery_43	Femoral	1	0.253704976248732
primary	Wu6	3	1	63	32	Femoral artery_7	Femoral	1	0.42372169624119604
primary	Wu6	3	1	63	32	Femoral artery_Control 06	Femoral	0	0.1411161726438117
primary	Wu6	3	1	63	32	Femoral artery_Control 17	Femoral	0	0.04218628482621988
primary	Wu6	3	1	63	32	Femoral artery_Control 22	Femoral	0	0.19516390083052143
primary	Wu6	3	1	63	32	Infra-popliteal artery_1	Infrapopliteal	1	0.6304339326869584
primary	Wu6	3	1	63	32	Infra-popliteal artery_17	Infrapopliteal	1	0.23209933390874693
primary	Wu6	3	1	63	32	Infra-popliteal artery_5	Infrapopliteal	1	0.8443392172015238
primary	Wu6	3	1	63	32	Infra-popliteal artery_8	Infrapopliteal	1	0.7975458868524189
primary	Wu6	3	1	63	32	Infra-popliteal artery_Control 01	Infrapopliteal	0	0.10563588045013343
primary	Wu6	3	1	63	32	Infra-popliteal artery_Control 08	Infrapopliteal	0	0.164775580247854
primary	Wu6	3	1	63	32	Infra-popliteal artery_Control 11	Infrapopliteal	0	0.10026760898177643
primary	Wu6	3	1	63	32	Infra-popliteal artery_Control 23	Infrapopliteal	0	0.09865645431414381
primary	ridge200	3	1	63	32	Carotid artery_22	Carotid	1	0.9891002877033012
primary	ridge200	3	1	63	32	Carotid artery_27	Carotid	1	0.9704136204016803
primary	ridge200	3	1	63	32	Carotid artery_32	Carotid	1	0.9878867273769082
primary	ridge200	3	1	63	32	Carotid artery_38	Carotid	1	0.9619141104970522
primary	ridge200	3	1	63	32	Carotid artery_48	Carotid	1	0.9902704008367144
primary	ridge200	3	1	63	32	Carotid artery_5	Carotid	1	0.9974127326213806
primary	ridge200	3	1	63	32	Carotid artery_55	Carotid	1	0.9877666651809772
primary	ridge200	3	1	63	32	Carotid artery_91	Carotid	1	0.998362503406552
primary	ridge200	3	1	63	32	Carotid artery_92	Carotid	1	0.968928684687316
primary	ridge200	3	1	63	32	Carotid artery_Control 05	Carotid	0	9.356271381597062e-05
primary	ridge200	3	1	63	32	Carotid artery_Control 14	Carotid	0	0.0015558200362201656
primary	ridge200	3	1	63	32	Carotid artery_Control 27	Carotid	0	0.008896867095891589
primary	ridge200	3	1	63	32	Femoral artery_1	Femoral	1	0.9964798094984003
primary	ridge200	3	1	63	32	Femoral artery_14	Femoral	1	0.7172103066066051
primary	ridge200	3	1	63	32	Femoral artery_23	Femoral	1	0.9996960777096614
primary	ridge200	3	1	63	32	Femoral artery_25	Femoral	1	0.31016646249666496
primary	ridge200	3	1	63	32	Femoral artery_29	Femoral	1	0.6851200833400823
primary	ridge200	3	1	63	32	Femoral artery_3	Femoral	1	0.02254335323346519
primary	ridge200	3	1	63	32	Femoral artery_41G	Femoral	1	0.8879031417885899
primary	ridge200	3	1	63	32	Femoral artery_43	Femoral	1	0.1490554811469489
primary	ridge200	3	1	63	32	Femoral artery_7	Femoral	1	0.7439132863154031
primary	ridge200	3	1	63	32	Femoral artery_Control 06	Femoral	0	0.00015467944110525826
primary	ridge200	3	1	63	32	Femoral artery_Control 17	Femoral	0	0.00040782757773818925
primary	ridge200	3	1	63	32	Femoral artery_Control 22	Femoral	0	0.001108442836109101
primary	ridge200	3	1	63	32	Infra-popliteal artery_1	Infrapopliteal	1	0.668303468461748
primary	ridge200	3	1	63	32	Infra-popliteal artery_17	Infrapopliteal	1	0.826505951984302
primary	ridge200	3	1	63	32	Infra-popliteal artery_5	Infrapopliteal	1	0.949373014340679
primary	ridge200	3	1	63	32	Infra-popliteal artery_8	Infrapopliteal	1	0.9737176040545498
primary	ridge200	3	1	63	32	Infra-popliteal artery_Control 01	Infrapopliteal	0	0.004652144391346648
primary	ridge200	3	1	63	32	Infra-popliteal artery_Control 08	Infrapopliteal	0	0.009097387363330298
primary	ridge200	3	1	63	32	Infra-popliteal artery_Control 11	Infrapopliteal	0	0.0029114242966874265
primary	ridge200	3	1	63	32	Infra-popliteal artery_Control 23	Infrapopliteal	0	0.0014981828488667055
primary	centroid200	3	1	63	32	Carotid artery_22	Carotid	1	0.8098220257115543
primary	centroid200	3	1	63	32	Carotid artery_27	Carotid	1	0.6918746721533728
primary	centroid200	3	1	63	32	Carotid artery_32	Carotid	1	0.8820219479942949
primary	centroid200	3	1	63	32	Carotid artery_38	Carotid	1	0.6221976906714984
primary	centroid200	3	1	63	32	Carotid artery_48	Carotid	1	0.7408058559803044
primary	centroid200	3	1	63	32	Carotid artery_5	Carotid	1	1.2814580981857906
primary	centroid200	3	1	63	32	Carotid artery_55	Carotid	1	0.7885679507736433
primary	centroid200	3	1	63	32	Carotid artery_91	Carotid	1	1.2572220724516507
primary	centroid200	3	1	63	32	Carotid artery_92	Carotid	1	0.5928159605608134
primary	centroid200	3	1	63	32	Carotid artery_Control 05	Carotid	0	-1.4724127464763461
primary	centroid200	3	1	63	32	Carotid artery_Control 14	Carotid	0	-1.1876367056573849
primary	centroid200	3	1	63	32	Carotid artery_Control 27	Carotid	0	-0.6729062007433673
primary	centroid200	3	1	63	32	Femoral artery_1	Femoral	1	0.8875293251451075
primary	centroid200	3	1	63	32	Femoral artery_14	Femoral	1	0.01696600922521596
primary	centroid200	3	1	63	32	Femoral artery_23	Femoral	1	1.6376125861635595
primary	centroid200	3	1	63	32	Femoral artery_25	Femoral	1	-0.4526125827037546
primary	centroid200	3	1	63	32	Femoral artery_29	Femoral	1	-0.1359939814676123
primary	centroid200	3	1	63	32	Femoral artery_3	Femoral	1	-0.8500650999364717
primary	centroid200	3	1	63	32	Femoral artery_41G	Femoral	1	-0.010646619232346957
primary	centroid200	3	1	63	32	Femoral artery_43	Femoral	1	-0.5688851733913628
primary	centroid200	3	1	63	32	Femoral artery_7	Femoral	1	-0.08270962479098568
primary	centroid200	3	1	63	32	Femoral artery_Control 06	Femoral	0	-1.3580182239558938
primary	centroid200	3	1	63	32	Femoral artery_Control 17	Femoral	0	-1.3421648533830153
primary	centroid200	3	1	63	32	Femoral artery_Control 22	Femoral	0	-1.157693170089044
primary	centroid200	3	1	63	32	Infra-popliteal artery_1	Infrapopliteal	1	-0.02380075313460197
primary	centroid200	3	1	63	32	Infra-popliteal artery_17	Infrapopliteal	1	-0.21148788358549386
primary	centroid200	3	1	63	32	Infra-popliteal artery_5	Infrapopliteal	1	0.2453208038882919
primary	centroid200	3	1	63	32	Infra-popliteal artery_8	Infrapopliteal	1	0.35744128780682566
primary	centroid200	3	1	63	32	Infra-popliteal artery_Control 01	Infrapopliteal	0	-1.009472715103454
primary	centroid200	3	1	63	32	Infra-popliteal artery_Control 08	Infrapopliteal	0	-0.8410294882891436
primary	centroid200	3	1	63	32	Infra-popliteal artery_Control 11	Infrapopliteal	0	-1.0991052960431071
primary	centroid200	3	1	63	32	Infra-popliteal artery_Control 23	Infrapopliteal	0	-1.1877718258462664
primary	forest200	3	1	63	32	Carotid artery_22	Carotid	1	0.9755555555555554
primary	forest200	3	1	63	32	Carotid artery_27	Carotid	1	0.9778888888888889
primary	forest200	3	1	63	32	Carotid artery_32	Carotid	1	0.9927777777777778
primary	forest200	3	1	63	32	Carotid artery_38	Carotid	1	0.9922222222222223
primary	forest200	3	1	63	32	Carotid artery_48	Carotid	1	0.995
primary	forest200	3	1	63	32	Carotid artery_5	Carotid	1	0.9919444444444444
primary	forest200	3	1	63	32	Carotid artery_55	Carotid	1	0.9977777777777779
primary	forest200	3	1	63	32	Carotid artery_91	Carotid	1	0.9977777777777779
primary	forest200	3	1	63	32	Carotid artery_92	Carotid	1	0.9917777777777776
primary	forest200	3	1	63	32	Carotid artery_Control 05	Carotid	0	0.0027777777777777775
primary	forest200	3	1	63	32	Carotid artery_Control 14	Carotid	0	0.20899999999999996
primary	forest200	3	1	63	32	Carotid artery_Control 27	Carotid	0	0.17738888888888893
primary	forest200	3	1	63	32	Femoral artery_1	Femoral	1	0.9977777777777779
primary	forest200	3	1	63	32	Femoral artery_14	Femoral	1	0.7167777777777778
primary	forest200	3	1	63	32	Femoral artery_23	Femoral	1	0.9730555555555557
primary	forest200	3	1	63	32	Femoral artery_25	Femoral	1	0.5383333333333331
primary	forest200	3	1	63	32	Femoral artery_29	Femoral	1	0.7385
primary	forest200	3	1	63	32	Femoral artery_3	Femoral	1	0.17133333333333337
primary	forest200	3	1	63	32	Femoral artery_41G	Femoral	1	0.7754444444444446
primary	forest200	3	1	63	32	Femoral artery_43	Femoral	1	0.5028333333333332
primary	forest200	3	1	63	32	Femoral artery_7	Femoral	1	0.8313333333333333
primary	forest200	3	1	63	32	Femoral artery_Control 06	Femoral	0	0.03777777777777778
primary	forest200	3	1	63	32	Femoral artery_Control 17	Femoral	0	0.025555555555555557
primary	forest200	3	1	63	32	Femoral artery_Control 22	Femoral	0	0.04416666666666667
primary	forest200	3	1	63	32	Infra-popliteal artery_1	Infrapopliteal	1	0.6698888888888889
primary	forest200	3	1	63	32	Infra-popliteal artery_17	Infrapopliteal	1	0.7026666666666668
primary	forest200	3	1	63	32	Infra-popliteal artery_5	Infrapopliteal	1	0.8858333333333337
primary	forest200	3	1	63	32	Infra-popliteal artery_8	Infrapopliteal	1	0.956388888888889
primary	forest200	3	1	63	32	Infra-popliteal artery_Control 01	Infrapopliteal	0	0.07777777777777778
primary	forest200	3	1	63	32	Infra-popliteal artery_Control 08	Infrapopliteal	0	0.17861111111111116
primary	forest200	3	1	63	32	Infra-popliteal artery_Control 11	Infrapopliteal	0	0.06688888888888887
primary	forest200	3	1	63	32	Infra-popliteal artery_Control 23	Infrapopliteal	0	0.13666666666666666
primary	prevalence	3	2	64	31	Carotid artery_10	Carotid	1	0.6875
primary	prevalence	3	2	64	31	Carotid artery_12	Carotid	1	0.6875
primary	prevalence	3	2	64	31	Carotid artery_29	Carotid	1	0.6875
primary	prevalence	3	2	64	31	Carotid artery_37	Carotid	1	0.6875
primary	prevalence	3	2	64	31	Carotid artery_70	Carotid	1	0.6875
primary	prevalence	3	2	64	31	Carotid artery_81	Carotid	1	0.6875
primary	prevalence	3	2	64	31	Carotid artery_82	Carotid	1	0.6875
primary	prevalence	3	2	64	31	Carotid artery_84	Carotid	1	0.6875
primary	prevalence	3	2	64	31	Carotid artery_95	Carotid	1	0.6875
primary	prevalence	3	2	64	31	Carotid artery_Control 12	Carotid	0	0.6875
primary	prevalence	3	2	64	31	Carotid artery_Control 19	Carotid	0	0.6875
primary	prevalence	3	2	64	31	Carotid artery_Control 22	Carotid	0	0.6875
primary	prevalence	3	2	64	31	Femoral artery_12	Femoral	1	0.6875
primary	prevalence	3	2	64	31	Femoral artery_15	Femoral	1	0.6875
primary	prevalence	3	2	64	31	Femoral artery_2	Femoral	1	0.6875
primary	prevalence	3	2	64	31	Femoral artery_22	Femoral	1	0.6875
primary	prevalence	3	2	64	31	Femoral artery_31	Femoral	1	0.6875
primary	prevalence	3	2	64	31	Femoral artery_32	Femoral	1	0.6875
primary	prevalence	3	2	64	31	Femoral artery_4	Femoral	1	0.6875
primary	prevalence	3	2	64	31	Femoral artery_9	Femoral	1	0.6875
primary	prevalence	3	2	64	31	Femoral artery_Control 01	Femoral	0	0.6875
primary	prevalence	3	2	64	31	Femoral artery_Control 08	Femoral	0	0.6875
primary	prevalence	3	2	64	31	Femoral artery_Control 25	Femoral	0	0.6875
primary	prevalence	3	2	64	31	Femoral artery_Control 26	Femoral	0	0.6875
primary	prevalence	3	2	64	31	Infra-popliteal artery_10	Infrapopliteal	1	0.6875
primary	prevalence	3	2	64	31	Infra-popliteal artery_20	Infrapopliteal	1	0.6875
primary	prevalence	3	2	64	31	Infra-popliteal artery_7	Infrapopliteal	1	0.6875
primary	prevalence	3	2	64	31	Infra-popliteal artery_9	Infrapopliteal	1	0.6875
primary	prevalence	3	2	64	31	Infra-popliteal artery_Control 10	Infrapopliteal	0	0.6875
primary	prevalence	3	2	64	31	Infra-popliteal artery_Control 12	Infrapopliteal	0	0.6875
primary	prevalence	3	2	64	31	Infra-popliteal artery_Control 18	Infrapopliteal	0	0.6875
primary	bed_sex	3	2	64	31	Carotid artery_10	Carotid	1	0.5400119967706175
primary	bed_sex	3	2	64	31	Carotid artery_12	Carotid	1	0.5400119967706175
primary	bed_sex	3	2	64	31	Carotid artery_29	Carotid	1	0.46200592053641787
primary	bed_sex	3	2	64	31	Carotid artery_37	Carotid	1	0.5400119967706175
primary	bed_sex	3	2	64	31	Carotid artery_70	Carotid	1	0.5400119967706175
primary	bed_sex	3	2	64	31	Carotid artery_81	Carotid	1	0.5400119967706175
primary	bed_sex	3	2	64	31	Carotid artery_82	Carotid	1	0.5400119967706175
primary	bed_sex	3	2	64	31	Carotid artery_84	Carotid	1	0.46200592053641787
primary	bed_sex	3	2	64	31	Carotid artery_95	Carotid	1	0.46200592053641787
primary	bed_sex	3	2	64	31	Carotid artery_Control 12	Carotid	0	0.46200592053641787
primary	bed_sex	3	2	64	31	Carotid artery_Control 19	Carotid	0	0.5400119967706175
primary	bed_sex	3	2	64	31	Carotid artery_Control 22	Carotid	0	0.5400119967706175
primary	bed_sex	3	2	64	31	Femoral artery_12	Femoral	1	0.5558909876986408
primary	bed_sex	3	2	64	31	Femoral artery_15	Femoral	1	0.5558909876986408
primary	bed_sex	3	2	64	31	Femoral artery_2	Femoral	1	0.5558909876986408
primary	bed_sex	3	2	64	31	Femoral artery_22	Femoral	1	0.5558909876986408
primary	bed_sex	3	2	64	31	Femoral artery_31	Femoral	1	0.5558909876986408
primary	bed_sex	3	2	64	31	Femoral artery_32	Femoral	1	0.5558909876986408
primary	bed_sex	3	2	64	31	Femoral artery_4	Femoral	1	0.5558909876986408
primary	bed_sex	3	2	64	31	Femoral artery_9	Femoral	1	0.5558909876986408
primary	bed_sex	3	2	64	31	Femoral artery_Control 01	Femoral	0	0.5558909876986408
primary	bed_sex	3	2	64	31	Femoral artery_Control 08	Femoral	0	0.5558909876986408
primary	bed_sex	3	2	64	31	Femoral artery_Control 25	Femoral	0	0.5558909876986408
primary	bed_sex	3	2	64	31	Femoral artery_Control 26	Femoral	0	0.5558909876986408
primary	bed_sex	3	2	64	31	Infra-popliteal artery_10	Infrapopliteal	1	0.34333203812610413
primary	bed_sex	3	2	64	31	Infra-popliteal artery_20	Infrapopliteal	1	0.34333203812610413
primary	bed_sex	3	2	64	31	Infra-popliteal artery_7	Infrapopliteal	1	0.4168252804556015
primary	bed_sex	3	2	64	31	Infra-popliteal artery_9	Infrapopliteal	1	0.4168252804556015
primary	bed_sex	3	2	64	31	Infra-popliteal artery_Control 10	Infrapopliteal	0	0.4168252804556015
primary	bed_sex	3	2	64	31	Infra-popliteal artery_Control 12	Infrapopliteal	0	0.34333203812610413
primary	bed_sex	3	2	64	31	Infra-popliteal artery_Control 18	Infrapopliteal	0	0.4168252804556015
primary	C1Q	3	2	64	31	Carotid artery_10	Carotid	1	0.9588529701345585
primary	C1Q	3	2	64	31	Carotid artery_12	Carotid	1	0.9652773219560222
primary	C1Q	3	2	64	31	Carotid artery_29	Carotid	1	0.9450114867082375
primary	C1Q	3	2	64	31	Carotid artery_37	Carotid	1	0.9584345257630456
primary	C1Q	3	2	64	31	Carotid artery_70	Carotid	1	0.9568592057761733
primary	C1Q	3	2	64	31	Carotid artery_81	Carotid	1	0.9531998687233344
primary	C1Q	3	2	64	31	Carotid artery_82	Carotid	1	0.9622087298982606
primary	C1Q	3	2	64	31	Carotid artery_84	Carotid	1	0.9480144404332129
primary	C1Q	3	2	64	31	Carotid artery_95	Carotid	1	0.9563997374466688
primary	C1Q	3	2	64	31	Carotid artery_Control 12	Carotid	0	0.8338693797177552
primary	C1Q	3	2	64	31	Carotid artery_Control 19	Carotid	0	0.7035772891368559
primary	C1Q	3	2	64	31	Carotid artery_Control 22	Carotid	0	0.9553085001640959
primary	C1Q	3	2	64	31	Femoral artery_12	Femoral	1	0.9514768624876928
primary	C1Q	3	2	64	31	Femoral artery_15	Femoral	1	0.8850344601247129
primary	C1Q	3	2	64	31	Femoral artery_2	Femoral	1	0.9114538890712176
primary	C1Q	3	2	64	31	Femoral artery_22	Femoral	1	0.9190187069248441
primary	C1Q	3	2	64	31	Femoral artery_31	Femoral	1	0.928995733508369
primary	C1Q	3	2	64	31	Femoral artery_32	Femoral	1	0.95341319330489
primary	C1Q	3	2	64	31	Femoral artery_4	Femoral	1	0.9379225467673121
primary	C1Q	3	2	64	31	Femoral artery_9	Femoral	1	0.9084837545126354
primary	C1Q	3	2	64	31	Femoral artery_Control 01	Femoral	0	0.5505415162454874
primary	C1Q	3	2	64	31	Femoral artery_Control 08	Femoral	0	0.7829176238923532
primary	C1Q	3	2	64	31	Femoral artery_Control 25	Femoral	0	0.8524368231046932
primary	C1Q	3	2	64	31	Femoral artery_Control 26	Femoral	0	0.8138660978011159
primary	C1Q	3	2	64	31	Infra-popliteal artery_10	Infrapopliteal	1	0.8945684279619297
primary	C1Q	3	2	64	31	Infra-popliteal artery_20	Infrapopliteal	1	0.9170167377748606
primary	C1Q	3	2	64	31	Infra-popliteal artery_7	Infrapopliteal	1	0.889120446340663
primary	C1Q	3	2	64	31	Infra-popliteal artery_9	Infrapopliteal	1	0.9300131276665573
primary	C1Q	3	2	64	31	Infra-popliteal artery_Control 10	Infrapopliteal	0	0.8059074499507712
primary	C1Q	3	2	64	31	Infra-popliteal artery_Control 12	Infrapopliteal	0	0.7490810633409912
primary	C1Q	3	2	64	31	Infra-popliteal artery_Control 18	Infrapopliteal	0	0.7500656383327864
primary	Wu6	3	2	64	31	Carotid artery_10	Carotid	1	0.8607785175393562
primary	Wu6	3	2	64	31	Carotid artery_12	Carotid	1	0.8897132024050027
primary	Wu6	3	2	64	31	Carotid artery_29	Carotid	1	0.8479155475316184
primary	Wu6	3	2	64	31	Carotid artery_37	Carotid	1	0.7625754480694129
primary	Wu6	3	2	64	31	Carotid artery_70	Carotid	1	0.7960473352836683
primary	Wu6	3	2	64	31	Carotid artery_81	Carotid	1	0.8536332107795208
primary	Wu6	3	2	64	31	Carotid artery_82	Carotid	1	0.8357908534007477
primary	Wu6	3	2	64	31	Carotid artery_84	Carotid	1	0.8231840726921964
primary	Wu6	3	2	64	31	Carotid artery_95	Carotid	1	0.8704230283824177
primary	Wu6	3	2	64	31	Carotid artery_Control 12	Carotid	0	0.21952593006983956
primary	Wu6	3	2	64	31	Carotid artery_Control 19	Carotid	0	0.07829031052336255
primary	Wu6	3	2	64	31	Carotid artery_Control 22	Carotid	0	0.5913726526561592
primary	Wu6	3	2	64	31	Femoral artery_12	Femoral	1	0.6623903755790407
primary	Wu6	3	2	64	31	Femoral artery_15	Femoral	1	0.402772432550974
primary	Wu6	3	2	64	31	Femoral artery_2	Femoral	1	0.7273800390989162
primary	Wu6	3	2	64	31	Femoral artery_22	Femoral	1	0.6376650175682189
primary	Wu6	3	2	64	31	Femoral artery_31	Femoral	1	0.7726001621442068
primary	Wu6	3	2	64	31	Femoral artery_32	Femoral	1	0.7975822772905781
primary	Wu6	3	2	64	31	Femoral artery_4	Femoral	1	0.8622788497864129
primary	Wu6	3	2	64	31	Femoral artery_9	Femoral	1	0.6555249780663943
primary	Wu6	3	2	64	31	Femoral artery_Control 01	Femoral	0	0.04714097414893872
primary	Wu6	3	2	64	31	Femoral artery_Control 08	Femoral	0	0.13561613487667293
primary	Wu6	3	2	64	31	Femoral artery_Control 25	Femoral	0	0.15072061899866412
primary	Wu6	3	2	64	31	Femoral artery_Control 26	Femoral	0	0.15220668417395047
primary	Wu6	3	2	64	31	Infra-popliteal artery_10	Infrapopliteal	1	0.6853387173182092
primary	Wu6	3	2	64	31	Infra-popliteal artery_20	Infrapopliteal	1	0.580879123089485
primary	Wu6	3	2	64	31	Infra-popliteal artery_7	Infrapopliteal	1	0.80839426060072
primary	Wu6	3	2	64	31	Infra-popliteal artery_9	Infrapopliteal	1	0.6923795357115441
primary	Wu6	3	2	64	31	Infra-popliteal artery_Control 10	Infrapopliteal	0	0.3289599049550822
primary	Wu6	3	2	64	31	Infra-popliteal artery_Control 12	Infrapopliteal	0	0.20973806907820575
primary	Wu6	3	2	64	31	Infra-popliteal artery_Control 18	Infrapopliteal	0	0.03127620865838987
primary	ridge200	3	2	64	31	Carotid artery_10	Carotid	1	0.9951677210654891
primary	ridge200	3	2	64	31	Carotid artery_12	Carotid	1	0.9807532248352004
primary	ridge200	3	2	64	31	Carotid artery_29	Carotid	1	0.972711335084501
primary	ridge200	3	2	64	31	Carotid artery_37	Carotid	1	0.9768608052508128
primary	ridge200	3	2	64	31	Carotid artery_70	Carotid	1	0.9634239804266542
primary	ridge200	3	2	64	31	Carotid artery_81	Carotid	1	0.9833783956020001
primary	ridge200	3	2	64	31	Carotid artery_82	Carotid	1	0.9633059309414704
primary	ridge200	3	2	64	31	Carotid artery_84	Carotid	1	0.9720257368448033
primary	ridge200	3	2	64	31	Carotid artery_95	Carotid	1	0.9677673667724644
primary	ridge200	3	2	64	31	Carotid artery_Control 12	Carotid	0	0.057500477242454
primary	ridge200	3	2	64	31	Carotid artery_Control 19	Carotid	0	0.00036554598627006805
primary	ridge200	3	2	64	31	Carotid artery_Control 22	Carotid	0	0.10509998344232047
primary	ridge200	3	2	64	31	Femoral artery_12	Femoral	1	0.9288323951314128
primary	ridge200	3	2	64	31	Femoral artery_15	Femoral	1	0.7196767275697071
primary	ridge200	3	2	64	31	Femoral artery_2	Femoral	1	0.793265864287541
primary	ridge200	3	2	64	31	Femoral artery_22	Femoral	1	0.7923247177979634
primary	ridge200	3	2	64	31	Femoral artery_31	Femoral	1	0.8512707032596475
primary	ridge200	3	2	64	31	Femoral artery_32	Femoral	1	0.9091491013950802
primary	ridge200	3	2	64	31	Femoral artery_4	Femoral	1	0.9675526553050355
primary	ridge200	3	2	64	31	Femoral artery_9	Femoral	1	0.8875594513964365
primary	ridge200	3	2	64	31	Femoral artery_Control 01	Femoral	0	0.0016145814622059705
primary	ridge200	3	2	64	31	Femoral artery_Control 08	Femoral	0	0.003950775217137197
primary	ridge200	3	2	64	31	Femoral artery_Control 25	Femoral	0	0.0013010135721680308
primary	ridge200	3	2	64	31	Femoral artery_Control 26	Femoral	0	0.0013235907827101492
primary	ridge200	3	2	64	31	Infra-popliteal artery_10	Infrapopliteal	1	0.9172176648221898
primary	ridge200	3	2	64	31	Infra-popliteal artery_20	Infrapopliteal	1	0.7470982428279868
primary	ridge200	3	2	64	31	Infra-popliteal artery_7	Infrapopliteal	1	0.8471055221991822
primary	ridge200	3	2	64	31	Infra-popliteal artery_9	Infrapopliteal	1	0.6323502595327526
primary	ridge200	3	2	64	31	Infra-popliteal artery_Control 10	Infrapopliteal	0	0.015059601874962277
primary	ridge200	3	2	64	31	Infra-popliteal artery_Control 12	Infrapopliteal	0	0.020762167323790097
primary	ridge200	3	2	64	31	Infra-popliteal artery_Control 18	Infrapopliteal	0	9.94540806345672e-05
primary	centroid200	3	2	64	31	Carotid artery_10	Carotid	1	1.1618016845255086
primary	centroid200	3	2	64	31	Carotid artery_12	Carotid	1	1.0507153087738998
primary	centroid200	3	2	64	31	Carotid artery_29	Carotid	1	0.7888600833264355
primary	centroid200	3	2	64	31	Carotid artery_37	Carotid	1	0.8059332465774024
primary	centroid200	3	2	64	31	Carotid artery_70	Carotid	1	0.7944779122121086
primary	centroid200	3	2	64	31	Carotid artery_81	Carotid	1	1.0762632607735774
primary	centroid200	3	2	64	31	Carotid artery_82	Carotid	1	0.7457834149797528
primary	centroid200	3	2	64	31	Carotid artery_84	Carotid	1	0.8057323335790824
primary	centroid200	3	2	64	31	Carotid artery_95	Carotid	1	0.7979747812210322
primary	centroid200	3	2	64	31	Carotid artery_Control 12	Carotid	0	-0.6209422100748248
primary	centroid200	3	2	64	31	Carotid artery_Control 19	Carotid	0	-1.5128402979621802
primary	centroid200	3	2	64	31	Carotid artery_Control 22	Carotid	0	-0.37180636549222934
primary	centroid200	3	2	64	31	Femoral artery_12	Femoral	1	0.2699354974061222
primary	centroid200	3	2	64	31	Femoral artery_15	Femoral	1	-0.20319928312488916
primary	centroid200	3	2	64	31	Femoral artery_2	Femoral	1	0.10238332097611641
primary	centroid200	3	2	64	31	Femoral artery_22	Femoral	1	0.05848567012074723
primary	centroid200	3	2	64	31	Femoral artery_31	Femoral	1	0.17856896603929634
primary	centroid200	3	2	64	31	Femoral artery_32	Femoral	1	0.3452496942575091
primary	centroid200	3	2	64	31	Femoral artery_4	Femoral	1	0.7221692286996935
primary	centroid200	3	2	64	31	Femoral artery_9	Femoral	1	0.21969879433507014
primary	centroid200	3	2	64	31	Femoral artery_Control 01	Femoral	0	-1.2880909008787802
primary	centroid200	3	2	64	31	Femoral artery_Control 08	Femoral	0	-1.2146911599660148
primary	centroid200	3	2	64	31	Femoral artery_Control 25	Femoral	0	-1.1751772187160656
primary	centroid200	3	2	64	31	Femoral artery_Control 26	Femoral	0	-1.1997684020177826
primary	centroid200	3	2	64	31	Infra-popliteal artery_10	Infrapopliteal	1	0.35488248987402504
primary	centroid200	3	2	64	31	Infra-popliteal artery_20	Infrapopliteal	1	-0.03984150031962257
primary	centroid200	3	2	64	31	Infra-popliteal artery_7	Infrapopliteal	1	0.2205674245070942
primary	centroid200	3	2	64	31	Infra-popliteal artery_9	Infrapopliteal	1	-0.0066622149664962715
primary	centroid200	3	2	64	31	Infra-popliteal artery_Control 10	Infrapopliteal	0	-0.8497163244053215
primary	centroid200	3	2	64	31	Infra-popliteal artery_Control 12	Infrapopliteal	0	-0.8836712459855761
primary	centroid200	3	2	64	31	Infra-popliteal artery_Control 18	Infrapopliteal	0	-1.424137966866202
primary	forest200	3	2	64	31	Carotid artery_10	Carotid	1	1.0
primary	forest200	3	2	64	31	Carotid artery_12	Carotid	1	0.9950000000000002
primary	forest200	3	2	64	31	Carotid artery_29	Carotid	1	0.9927777777777779
primary	forest200	3	2	64	31	Carotid artery_37	Carotid	1	0.9944444444444444
primary	forest200	3	2	64	31	Carotid artery_70	Carotid	1	0.9850000000000002
primary	forest200	3	2	64	31	Carotid artery_81	Carotid	1	0.9977777777777778
primary	forest200	3	2	64	31	Carotid artery_82	Carotid	1	0.9933333333333335
primary	forest200	3	2	64	31	Carotid artery_84	Carotid	1	0.9810634920634921
primary	forest200	3	2	64	31	Carotid artery_95	Carotid	1	0.9908333333333333
primary	forest200	3	2	64	31	Carotid artery_Control 12	Carotid	0	0.2615952380952381
primary	forest200	3	2	64	31	Carotid artery_Control 19	Carotid	0	0.03694444444444444
primary	forest200	3	2	64	31	Carotid artery_Control 22	Carotid	0	0.4478015873015875
primary	forest200	3	2	64	31	Femoral artery_12	Femoral	1	0.9563730158730158
primary	forest200	3	2	64	31	Femoral artery_15	Femoral	1	0.7192301587301587
primary	forest200	3	2	64	31	Femoral artery_2	Femoral	1	0.7952460317460315
primary	forest200	3	2	64	31	Femoral artery_22	Femoral	1	0.7908492063492062
primary	forest200	3	2	64	31	Femoral artery_31	Femoral	1	0.9011666666666668
primary	forest200	3	2	64	31	Femoral artery_32	Femoral	1	0.9654444444444444
primary	forest200	3	2	64	31	Femoral artery_4	Femoral	1	0.9927777777777778
primary	forest200	3	2	64	31	Femoral artery_9	Femoral	1	0.9247500000000001
primary	forest200	3	2	64	31	Femoral artery_Control 01	Femoral	0	0.07419841269841268
primary	forest200	3	2	64	31	Femoral artery_Control 08	Femoral	0	0.04304761904761904
primary	forest200	3	2	64	31	Femoral artery_Control 25	Femoral	0	0.05672222222222222
primary	forest200	3	2	64	31	Femoral artery_Control 26	Femoral	0	0.07046031746031746
primary	forest200	3	2	64	31	Infra-popliteal artery_10	Infrapopliteal	1	0.9467222222222221
primary	forest200	3	2	64	31	Infra-popliteal artery_20	Infrapopliteal	1	0.7805793650793648
primary	forest200	3	2	64	31	Infra-popliteal artery_7	Infrapopliteal	1	0.9443174603174604
primary	forest200	3	2	64	31	Infra-popliteal artery_9	Infrapopliteal	1	0.8412777777777777
primary	forest200	3	2	64	31	Infra-popliteal artery_Control 10	Infrapopliteal	0	0.07810317460317462
primary	forest200	3	2	64	31	Infra-popliteal artery_Control 12	Infrapopliteal	0	0.1462936507936508
primary	forest200	3	2	64	31	Infra-popliteal artery_Control 18	Infrapopliteal	0	0.08872222222222222
primary	prevalence	4	0	63	32	Carotid artery_10	Carotid	1	0.6825396825396826
primary	prevalence	4	0	63	32	Carotid artery_21	Carotid	1	0.6825396825396826
primary	prevalence	4	0	63	32	Carotid artery_27	Carotid	1	0.6825396825396826
primary	prevalence	4	0	63	32	Carotid artery_44	Carotid	1	0.6825396825396826
primary	prevalence	4	0	63	32	Carotid artery_5	Carotid	1	0.6825396825396826
primary	prevalence	4	0	63	32	Carotid artery_55	Carotid	1	0.6825396825396826
primary	prevalence	4	0	63	32	Carotid artery_70	Carotid	1	0.6825396825396826
primary	prevalence	4	0	63	32	Carotid artery_82	Carotid	1	0.6825396825396826
primary	prevalence	4	0	63	32	Carotid artery_92	Carotid	1	0.6825396825396826
primary	prevalence	4	0	63	32	Carotid artery_Control 01	Carotid	0	0.6825396825396826
primary	prevalence	4	0	63	32	Carotid artery_Control 16	Carotid	0	0.6825396825396826
primary	prevalence	4	0	63	32	Carotid artery_Control 19	Carotid	0	0.6825396825396826
primary	prevalence	4	0	63	32	Carotid artery_Control 27	Carotid	0	0.6825396825396826
primary	prevalence	4	0	63	32	Femoral artery_1	Femoral	1	0.6825396825396826
primary	prevalence	4	0	63	32	Femoral artery_20	Femoral	1	0.6825396825396826
primary	prevalence	4	0	63	32	Femoral artery_23	Femoral	1	0.6825396825396826
primary	prevalence	4	0	63	32	Femoral artery_25	Femoral	1	0.6825396825396826
primary	prevalence	4	0	63	32	Femoral artery_3	Femoral	1	0.6825396825396826
primary	prevalence	4	0	63	32	Femoral artery_31	Femoral	1	0.6825396825396826
primary	prevalence	4	0	63	32	Femoral artery_43	Femoral	1	0.6825396825396826
primary	prevalence	4	0	63	32	Femoral artery_7	Femoral	1	0.6825396825396826
primary	prevalence	4	0	63	32	Femoral artery_Control 17	Femoral	0	0.6825396825396826
primary	prevalence	4	0	63	32	Femoral artery_Control 21	Femoral	0	0.6825396825396826
primary	prevalence	4	0	63	32	Femoral artery_Control 22	Femoral	0	0.6825396825396826
primary	prevalence	4	0	63	32	Infra-popliteal artery_10	Infrapopliteal	1	0.6825396825396826
primary	prevalence	4	0	63	32	Infra-popliteal artery_11	Infrapopliteal	1	0.6825396825396826
primary	prevalence	4	0	63	32	Infra-popliteal artery_4	Infrapopliteal	1	0.6825396825396826
primary	prevalence	4	0	63	32	Infra-popliteal artery_8	Infrapopliteal	1	0.6825396825396826
primary	prevalence	4	0	63	32	Infra-popliteal artery_9	Infrapopliteal	1	0.6825396825396826
primary	prevalence	4	0	63	32	Infra-popliteal artery_Control 11	Infrapopliteal	0	0.6825396825396826
primary	prevalence	4	0	63	32	Infra-popliteal artery_Control 16	Infrapopliteal	0	0.6825396825396826
primary	prevalence	4	0	63	32	Infra-popliteal artery_Control 25	Infrapopliteal	0	0.6825396825396826
primary	bed_sex	4	0	63	32	Carotid artery_10	Carotid	1	0.5598052051482293
primary	bed_sex	4	0	63	32	Carotid artery_21	Carotid	1	0.5422862397475944
primary	bed_sex	4	0	63	32	Carotid artery_27	Carotid	1	0.5598052051482293
primary	bed_sex	4	0	63	32	Carotid artery_44	Carotid	1	0.5422862397475944
primary	bed_sex	4	0	63	32	Carotid artery_5	Carotid	1	0.5598052051482293
primary	bed_sex	4	0	63	32	Carotid artery_55	Carotid	1	0.5598052051482293
primary	bed_sex	4	0	63	32	Carotid artery_70	Carotid	1	0.5598052051482293
primary	bed_sex	4	0	63	32	Carotid artery_82	Carotid	1	0.5598052051482293
primary	bed_sex	4	0	63	32	Carotid artery_92	Carotid	1	0.5598052051482293
primary	bed_sex	4	0	63	32	Carotid artery_Control 01	Carotid	0	0.5598052051482293
primary	bed_sex	4	0	63	32	Carotid artery_Control 16	Carotid	0	0.5598052051482293
primary	bed_sex	4	0	63	32	Carotid artery_Control 19	Carotid	0	0.5598052051482293
primary	bed_sex	4	0	63	32	Carotid artery_Control 27	Carotid	0	0.5422862397475944
primary	bed_sex	4	0	63	32	Femoral artery_1	Femoral	1	0.5225942700807307
primary	bed_sex	4	0	63	32	Femoral artery_20	Femoral	1	0.5225942700807307
primary	bed_sex	4	0	63	32	Femoral artery_23	Femoral	1	0.5225942700807307
primary	bed_sex	4	0	63	32	Femoral artery_25	Femoral	1	0.5225942700807307
primary	bed_sex	4	0	63	32	Femoral artery_3	Femoral	1	0.5225942700807307
primary	bed_sex	4	0	63	32	Femoral artery_31	Femoral	1	0.5225942700807307
primary	bed_sex	4	0	63	32	Femoral artery_43	Femoral	1	0.5225942700807307
primary	bed_sex	4	0	63	32	Femoral artery_7	Femoral	1	0.5225942700807307
primary	bed_sex	4	0	63	32	Femoral artery_Control 17	Femoral	0	0.5225942700807307
primary	bed_sex	4	0	63	32	Femoral artery_Control 21	Femoral	0	0.5225942700807307
primary	bed_sex	4	0	63	32	Femoral artery_Control 22	Femoral	0	0.5225942700807307
primary	bed_sex	4	0	63	32	Infra-popliteal artery_10	Infrapopliteal	1	0.37784041747679864
primary	bed_sex	4	0	63	32	Infra-popliteal artery_11	Infrapopliteal	1	0.3946271556052553
primary	bed_sex	4	0	63	32	Infra-popliteal artery_4	Infrapopliteal	1	0.3946271556052553
primary	bed_sex	4	0	63	32	Infra-popliteal artery_8	Infrapopliteal	1	0.3946271556052553
primary	bed_sex	4	0	63	32	Infra-popliteal artery_9	Infrapopliteal	1	0.3946271556052553
primary	bed_sex	4	0	63	32	Infra-popliteal artery_Control 11	Infrapopliteal	0	0.37784041747679864
primary	bed_sex	4	0	63	32	Infra-popliteal artery_Control 16	Infrapopliteal	0	0.3946271556052553
primary	bed_sex	4	0	63	32	Infra-popliteal artery_Control 25	Infrapopliteal	0	0.3946271556052553
primary	C1Q	4	0	63	32	Carotid artery_10	Carotid	1	0.9588529701345585
primary	C1Q	4	0	63	32	Carotid artery_21	Carotid	1	0.9466196258615032
primary	C1Q	4	0	63	32	Carotid artery_27	Carotid	1	0.9342796192976699
primary	C1Q	4	0	63	32	Carotid artery_44	Carotid	1	0.9462257958647851
primary	C1Q	4	0	63	32	Carotid artery_5	Carotid	1	0.9557433541188054
primary	C1Q	4	0	63	32	Carotid artery_55	Carotid	1	0.9447325237938956
primary	C1Q	4	0	63	32	Carotid artery_70	Carotid	1	0.9568592057761733
primary	C1Q	4	0	63	32	Carotid artery_82	Carotid	1	0.9622087298982606
primary	C1Q	4	0	63	32	Carotid artery_92	Carotid	1	0.9261568756153593
primary	C1Q	4	0	63	32	Carotid artery_Control 01	Carotid	0	0.8942730554643912
primary	C1Q	4	0	63	32	Carotid artery_Control 16	Carotid	0	0.7039547095503774
primary	C1Q	4	0	63	32	Carotid artery_Control 19	Carotid	0	0.7035772891368559
primary	C1Q	4	0	63	32	Carotid artery_Control 27	Carotid	0	0.9131112569740729
primary	C1Q	4	0	63	32	Femoral artery_1	Femoral	1	0.9719067935674435
primary	C1Q	4	0	63	32	Femoral artery_20	Femoral	1	0.9394814571709879
primary	C1Q	4	0	63	32	Femoral artery_23	Femoral	1	0.958303249097473
primary	C1Q	4	0	63	32	Femoral artery_25	Femoral	1	0.8630784378076797
primary	C1Q	4	0	63	32	Femoral artery_3	Femoral	1	0.8347554972103708
primary	C1Q	4	0	63	32	Femoral artery_31	Femoral	1	0.928995733508369
primary	C1Q	4	0	63	32	Femoral artery_43	Femoral	1	0.8209550377420414
primary	C1Q	4	0	63	32	Femoral artery_7	Femoral	1	0.9354939284542172
primary	C1Q	4	0	63	32	Femoral artery_Control 17	Femoral	0	0.6726124056448967
primary	C1Q	4	0	63	32	Femoral artery_Control 21	Femoral	0	0.8080735149327207
primary	C1Q	4	0	63	32	Femoral artery_Control 22	Femoral	0	0.8043977682966852
primary	C1Q	4	0	63	32	Infra-popliteal artery_10	Infrapopliteal	1	0.8945684279619297
primary	C1Q	4	0	63	32	Infra-popliteal artery_11	Infrapopliteal	1	0.9330817197243191
primary	C1Q	4	0	63	32	Infra-popliteal artery_4	Infrapopliteal	1	0.8896783721693469
primary	C1Q	4	0	63	32	Infra-popliteal artery_8	Infrapopliteal	1	0.9345914013784049
primary	C1Q	4	0	63	32	Infra-popliteal artery_9	Infrapopliteal	1	0.9300131276665573
primary	C1Q	4	0	63	32	Infra-popliteal artery_Control 11	Infrapopliteal	0	0.6949458483754513
primary	C1Q	4	0	63	32	Infra-popliteal artery_Control 16	Infrapopliteal	0	0.7197079094191008
primary	C1Q	4	0	63	32	Infra-popliteal artery_Control 25	Infrapopliteal	0	0.6744010502133246
primary	Wu6	4	0	63	32	Carotid artery_10	Carotid	1	0.8840830254327274
primary	Wu6	4	0	63	32	Carotid artery_21	Carotid	1	0.8677236712637335
primary	Wu6	4	0	63	32	Carotid artery_27	Carotid	1	0.881287768799303
primary	Wu6	4	0	63	32	Carotid artery_44	Carotid	1	0.8856351414679593
primary	Wu6	4	0	63	32	Carotid artery_5	Carotid	1	0.9331279193217248
primary	Wu6	4	0	63	32	Carotid artery_55	Carotid	1	0.8260014496670504
primary	Wu6	4	0	63	32	Carotid artery_70	Carotid	1	0.8256241587590418
primary	Wu6	4	0	63	32	Carotid artery_82	Carotid	1	0.8636605728891923
primary	Wu6	4	0	63	32	Carotid artery_92	Carotid	1	0.8122293753918078
primary	Wu6	4	0	63	32	Carotid artery_Control 01	Carotid	0	0.6650289524665974
primary	Wu6	4	0	63	32	Carotid artery_Control 16	Carotid	0	0.008684489571786986
primary	Wu6	4	0	63	32	Carotid artery_Control 19	Carotid	0	0.047142612563390834
primary	Wu6	4	0	63	32	Carotid artery_Control 27	Carotid	0	0.27857375558225644
primary	Wu6	4	0	63	32	Femoral artery_1	Femoral	1	0.8641987966987489
primary	Wu6	4	0	63	32	Femoral artery_20	Femoral	1	0.8288596249156213
primary	Wu6	4	0	63	32	Femoral artery_23	Femoral	1	0.9577400832923124
primary	Wu6	4	0	63	32	Femoral artery_25	Femoral	1	0.36366785666509016
primary	Wu6	4	0	63	32	Femoral artery_3	Femoral	1	0.32004710136556647
primary	Wu6	4	0	63	32	Femoral artery_31	Femoral	1	0.790454654916571
primary	Wu6	4	0	63	32	Femoral artery_43	Femoral	1	0.25341924055550114
primary	Wu6	4	0	63	32	Femoral artery_7	Femoral	1	0.46733873448110025
primary	Wu6	4	0	63	32	Femoral artery_Control 17	Femoral	0	0.02643112514993088
primary	Wu6	4	0	63	32	Femoral artery_Control 21	Femoral	0	0.20332618520061244
primary	Wu6	4	0	63	32	Femoral artery_Control 22	Femoral	0	0.15636726908674817
primary	Wu6	4	0	63	32	Infra-popliteal artery_10	Infrapopliteal	1	0.6834456290429769
primary	Wu6	4	0	63	32	Infra-popliteal artery_11	Infrapopliteal	1	0.4057460850445088
primary	Wu6	4	0	63	32	Infra-popliteal artery_4	Infrapopliteal	1	0.6333925483687707
primary	Wu6	4	0	63	32	Infra-popliteal artery_8	Infrapopliteal	1	0.7964847790172168
primary	Wu6	4	0	63	32	Infra-popliteal artery_9	Infrapopliteal	1	0.704721111766998
primary	Wu6	4	0	63	32	Infra-popliteal artery_Control 11	Infrapopliteal	0	0.08255492377313309
primary	Wu6	4	0	63	32	Infra-popliteal artery_Control 16	Infrapopliteal	0	0.007053688244631169
primary	Wu6	4	0	63	32	Infra-popliteal artery_Control 25	Infrapopliteal	0	0.008819334661475161
primary	ridge200	4	0	63	32	Carotid artery_10	Carotid	1	0.9985374849934362
primary	ridge200	4	0	63	32	Carotid artery_21	Carotid	1	0.9920127934737336
primary	ridge200	4	0	63	32	Carotid artery_27	Carotid	1	0.9851871160795179
primary	ridge200	4	0	63	32	Carotid artery_44	Carotid	1	0.9945185133998588
primary	ridge200	4	0	63	32	Carotid artery_5	Carotid	1	0.9970841693078913
primary	ridge200	4	0	63	32	Carotid artery_55	Carotid	1	0.9899121919516415
primary	ridge200	4	0	63	32	Carotid artery_70	Carotid	1	0.9875898445932597
primary	ridge200	4	0	63	32	Carotid artery_82	Carotid	1	0.9881745055068415
primary	ridge200	4	0	63	32	Carotid artery_92	Carotid	1	0.977982942730141
primary	ridge200	4	0	63	32	Carotid artery_Control 01	Carotid	0	0.5379263648046806
primary	ridge200	4	0	63	32	Carotid artery_Control 16	Carotid	0	1.4784188378160679e-05
primary	ridge200	4	0	63	32	Carotid artery_Control 19	Carotid	0	3.5118470204550736e-05
primary	ridge200	4	0	63	32	Carotid artery_Control 27	Carotid	0	0.030563780750064065
primary	ridge200	4	0	63	32	Femoral artery_1	Femoral	1	0.9970064540827891
primary	ridge200	4	0	63	32	Femoral artery_20	Femoral	1	0.9848345663063803
primary	ridge200	4	0	63	32	Femoral artery_23	Femoral	1	0.9982782136789918
primary	ridge200	4	0	63	32	Femoral artery_25	Femoral	1	0.3733667099496322
primary	ridge200	4	0	63	32	Femoral artery_3	Femoral	1	0.028425589317633202
primary	ridge200	4	0	63	32	Femoral artery_31	Femoral	1	0.9011227194990773
primary	ridge200	4	0	63	32	Femoral artery_43	Femoral	1	0.18872320612415255
primary	ridge200	4	0	63	32	Femoral artery_7	Femoral	1	0.7654923421840177
primary	ridge200	4	0	63	32	Femoral artery_Control 17	Femoral	0	0.00034481811820194985
primary	ridge200	4	0	63	32	Femoral artery_Control 21	Femoral	0	0.0015338757701951991
primary	ridge200	4	0	63	32	Femoral artery_Control 22	Femoral	0	0.0011334237225847927
primary	ridge200	4	0	63	32	Infra-popliteal artery_10	Infrapopliteal	1	0.9362136900862549
primary	ridge200	4	0	63	32	Infra-popliteal artery_11	Infrapopliteal	1	0.8672358019003653
primary	ridge200	4	0	63	32	Infra-popliteal artery_4	Infrapopliteal	1	0.7351088239382488
primary	ridge200	4	0	63	32	Infra-popliteal artery_8	Infrapopliteal	1	0.9644818898561976
primary	ridge200	4	0	63	32	Infra-popliteal artery_9	Infrapopliteal	1	0.7827534799452307
primary	ridge200	4	0	63	32	Infra-popliteal artery_Control 11	Infrapopliteal	0	0.001602049306282246
primary	ridge200	4	0	63	32	Infra-popliteal artery_Control 16	Infrapopliteal	0	0.00018728471387466776
primary	ridge200	4	0	63	32	Infra-popliteal artery_Control 25	Infrapopliteal	0	3.503248982821329e-05
primary	centroid200	4	0	63	32	Carotid artery_10	Carotid	1	1.1921554730371995
primary	centroid200	4	0	63	32	Carotid artery_21	Carotid	1	0.8512647500007074
primary	centroid200	4	0	63	32	Carotid artery_27	Carotid	1	0.7400892842835496
primary	centroid200	4	0	63	32	Carotid artery_44	Carotid	1	1.0714229720059671
primary	centroid200	4	0	63	32	Carotid artery_5	Carotid	1	1.3287356393371306
primary	centroid200	4	0	63	32	Carotid artery_55	Carotid	1	0.8379919157452399
primary	centroid200	4	0	63	32	Carotid artery_70	Carotid	1	0.8743701267701252
primary	centroid200	4	0	63	32	Carotid artery_82	Carotid	1	0.8012151944132522
primary	centroid200	4	0	63	32	Carotid artery_92	Carotid	1	0.634487135210517
primary	centroid200	4	0	63	32	Carotid artery_Control 01	Carotid	0	0.04147551363425249
primary	centroid200	4	0	63	32	Carotid artery_Control 16	Carotid	0	-1.8106466379300479
primary	centroid200	4	0	63	32	Carotid artery_Control 19	Carotid	0	-1.6201736041017032
primary	centroid200	4	0	63	32	Carotid artery_Control 27	Carotid	0	-0.5615493790741624
primary	centroid200	4	0	63	32	Femoral artery_1	Femoral	1	0.9790646015006521
primary	centroid200	4	0	63	32	Femoral artery_20	Femoral	1	0.6381183674305683
primary	centroid200	4	0	63	32	Femoral artery_23	Femoral	1	1.5693681163102235
primary	centroid200	4	0	63	32	Femoral artery_25	Femoral	1	-0.4558056259105712
primary	centroid200	4	0	63	32	Femoral artery_3	Femoral	1	-0.7756685002504625
primary	centroid200	4	0	63	32	Femoral artery_31	Femoral	1	0.2655502796672228
primary	centroid200	4	0	63	32	Femoral artery_43	Femoral	1	-0.5516968408207573
primary	centroid200	4	0	63	32	Femoral artery_7	Femoral	1	-0.07079400861222843
primary	centroid200	4	0	63	32	Femoral artery_Control 17	Femoral	0	-1.3867473195840512
primary	centroid200	4	0	63	32	Femoral artery_Control 21	Femoral	0	-1.0685110871094257
primary	centroid200	4	0	63	32	Femoral artery_Control 22	Femoral	0	-1.1604672950349697
primary	centroid200	4	0	63	32	Infra-popliteal artery_10	Infrapopliteal	1	0.28813983484886374
primary	centroid200	4	0	63	32	Infra-popliteal artery_11	Infrapopliteal	1	0.05072982536419472
primary	centroid200	4	0	63	32	Infra-popliteal artery_4	Infrapopliteal	1	-0.138139538106623
primary	centroid200	4	0	63	32	Infra-popliteal artery_8	Infrapopliteal	1	0.37843071050843846
primary	centroid200	4	0	63	32	Infra-popliteal artery_9	Infrapopliteal	1	-0.021259104283282166
primary	centroid200	4	0	63	32	Infra-popliteal artery_Control 11	Infrapopliteal	0	-1.150449928054749
primary	centroid200	4	0	63	32	Infra-popliteal artery_Control 16	Infrapopliteal	0	-1.375889821837073
primary	centroid200	4	0	63	32	Infra-popliteal artery_Control 25	Infrapopliteal	0	-1.6867086770975843
primary	forest200	4	0	63	32	Carotid artery_10	Carotid	1	1.0
primary	forest200	4	0	63	32	Carotid artery_21	Carotid	1	0.9988888888888887
primary	forest200	4	0	63	32	Carotid artery_27	Carotid	1	0.9922222222222221
primary	forest200	4	0	63	32	Carotid artery_44	Carotid	1	0.9966666666666667
primary	forest200	4	0	63	32	Carotid artery_5	Carotid	1	1.0
primary	forest200	4	0	63	32	Carotid artery_55	Carotid	1	0.9988888888888889
primary	forest200	4	0	63	32	Carotid artery_70	Carotid	1	1.0
primary	forest200	4	0	63	32	Carotid artery_82	Carotid	1	0.9952777777777777
primary	forest200	4	0	63	32	Carotid artery_92	Carotid	1	0.9958333333333333
primary	forest200	4	0	63	32	Carotid artery_Control 01	Carotid	0	0.7562222222222221
primary	forest200	4	0	63	32	Carotid artery_Control 16	Carotid	0	0.03216666666666666
primary	forest200	4	0	63	32	Carotid artery_Control 19	Carotid	0	0.022222222222222223
primary	forest200	4	0	63	32	Carotid artery_Control 27	Carotid	0	0.2781111111111112
primary	forest200	4	0	63	32	Femoral artery_1	Femoral	1	1.0
primary	forest200	4	0	63	32	Femoral artery_20	Femoral	1	0.9977777777777778
primary	forest200	4	0	63	32	Femoral artery_23	Femoral	1	0.952777777777778
primary	forest200	4	0	63	32	Femoral artery_25	Femoral	1	0.583611111111111
primary	forest200	4	0	63	32	Femoral artery_3	Femoral	1	0.18766666666666673
primary	forest200	4	0	63	32	Femoral artery_31	Femoral	1	0.8649444444444445
primary	forest200	4	0	63	32	Femoral artery_43	Femoral	1	0.4011111111111112
primary	forest200	4	0	63	32	Femoral artery_7	Femoral	1	0.8713888888888888
primary	forest200	4	0	63	32	Femoral artery_Control 17	Femoral	0	0.0688888888888889
primary	forest200	4	0	63	32	Femoral artery_Control 21	Femoral	0	0.11366666666666665
primary	forest200	4	0	63	32	Femoral artery_Control 22	Femoral	0	0.05777777777777779
primary	forest200	4	0	63	32	Infra-popliteal artery_10	Infrapopliteal	1	0.9426111111111112
primary	forest200	4	0	63	32	Infra-popliteal artery_11	Infrapopliteal	1	0.8752777777777779
primary	forest200	4	0	63	32	Infra-popliteal artery_4	Infrapopliteal	1	0.8398333333333332
primary	forest200	4	0	63	32	Infra-popliteal artery_8	Infrapopliteal	1	0.9752777777777777
primary	forest200	4	0	63	32	Infra-popliteal artery_9	Infrapopliteal	1	0.8528888888888888
primary	forest200	4	0	63	32	Infra-popliteal artery_Control 11	Infrapopliteal	0	0.050555555555555555
primary	forest200	4	0	63	32	Infra-popliteal artery_Control 16	Infrapopliteal	0	0.056388888888888884
primary	forest200	4	0	63	32	Infra-popliteal artery_Control 25	Infrapopliteal	0	0.012222222222222221
primary	prevalence	4	1	63	32	Carotid artery_12	Carotid	1	0.6825396825396826
primary	prevalence	4	1	63	32	Carotid artery_16	Carotid	1	0.6825396825396826
primary	prevalence	4	1	63	32	Carotid artery_32	Carotid	1	0.6825396825396826
primary	prevalence	4	1	63	32	Carotid artery_37	Carotid	1	0.6825396825396826
primary	prevalence	4	1	63	32	Carotid artery_38	Carotid	1	0.6825396825396826
primary	prevalence	4	1	63	32	Carotid artery_48	Carotid	1	0.6825396825396826
primary	prevalence	4	1	63	32	Carotid artery_6	Carotid	1	0.6825396825396826
primary	prevalence	4	1	63	32	Carotid artery_81	Carotid	1	0.6825396825396826
primary	prevalence	4	1	63	32	Carotid artery_84	Carotid	1	0.6825396825396826
primary	prevalence	4	1	63	32	Carotid artery_Control 12	Carotid	0	0.6825396825396826
primary	prevalence	4	1	63	32	Carotid artery_Control 14	Carotid	0	0.6825396825396826
primary	prevalence	4	1	63	32	Carotid artery_Control 21	Carotid	0	0.6825396825396826
primary	prevalence	4	1	63	32	Femoral artery_14	Femoral	1	0.6825396825396826
primary	prevalence	4	1	63	32	Femoral artery_15	Femoral	1	0.6825396825396826
primary	prevalence	4	1	63	32	Femoral artery_16	Femoral	1	0.6825396825396826
primary	prevalence	4	1	63	32	Femoral artery_2	Femoral	1	0.6825396825396826
primary	prevalence	4	1	63	32	Femoral artery_28	Femoral	1	0.6825396825396826
primary	prevalence	4	1	63	32	Femoral artery_32	Femoral	1	0.6825396825396826
primary	prevalence	4	1	63	32	Femoral artery_4	Femoral	1	0.6825396825396826
primary	prevalence	4	1	63	32	Femoral artery_40	Femoral	1	0.6825396825396826
primary	prevalence	4	1	63	32	Femoral artery_41G	Femoral	1	0.6825396825396826
primary	prevalence	4	1	63	32	Femoral artery_Control 01	Femoral	0	0.6825396825396826
primary	prevalence	4	1	63	32	Femoral artery_Control 08	Femoral	0	0.6825396825396826
primary	prevalence	4	1	63	32	Femoral artery_Control 11	Femoral	0	0.6825396825396826
primary	prevalence	4	1	63	32	Infra-popliteal artery_1	Infrapopliteal	1	0.6825396825396826
primary	prevalence	4	1	63	32	Infra-popliteal artery_19	Infrapopliteal	1	0.6825396825396826
primary	prevalence	4	1	63	32	Infra-popliteal artery_5	Infrapopliteal	1	0.6825396825396826
primary	prevalence	4	1	63	32	Infra-popliteal artery_7	Infrapopliteal	1	0.6825396825396826
primary	prevalence	4	1	63	32	Infra-popliteal artery_Control 01	Infrapopliteal	0	0.6825396825396826
primary	prevalence	4	1	63	32	Infra-popliteal artery_Control 08	Infrapopliteal	0	0.6825396825396826
primary	prevalence	4	1	63	32	Infra-popliteal artery_Control 10	Infrapopliteal	0	0.6825396825396826
primary	prevalence	4	1	63	32	Infra-popliteal artery_Control 19	Infrapopliteal	0	0.6825396825396826
primary	bed_sex	4	1	63	32	Carotid artery_12	Carotid	1	0.5270315192946331
primary	bed_sex	4	1	63	32	Carotid artery_16	Carotid	1	0.5270315192946331
primary	bed_sex	4	1	63	32	Carotid artery_32	Carotid	1	0.5270315192946331
primary	bed_sex	4	1	63	32	Carotid artery_37	Carotid	1	0.5270315192946331
primary	bed_sex	4	1	63	32	Carotid artery_38	Carotid	1	0.5270315192946331
primary	bed_sex	4	1	63	32	Carotid artery_48	Carotid	1	0.5446074568721436
primary	bed_sex	4	1	63	32	Carotid artery_6	Carotid	1	0.5270315192946331
primary	bed_sex	4	1	63	32	Carotid artery_81	Carotid	1	0.5270315192946331
primary	bed_sex	4	1	63	32	Carotid artery_84	Carotid	1	0.5446074568721436
primary	bed_sex	4	1	63	32	Carotid artery_Control 12	Carotid	0	0.5446074568721436
primary	bed_sex	4	1	63	32	Carotid artery_Control 14	Carotid	0	0.5270315192946331
primary	bed_sex	4	1	63	32	Carotid artery_Control 21	Carotid	0	0.5270315192946331
primary	bed_sex	4	1	63	32	Femoral artery_14	Femoral	1	0.5073503584921222
primary	bed_sex	4	1	63	32	Femoral artery_15	Femoral	1	0.5073503584921222
primary	bed_sex	4	1	63	32	Femoral artery_16	Femoral	1	0.5073503584921222
primary	bed_sex	4	1	63	32	Femoral artery_2	Femoral	1	0.5073503584921222
primary	bed_sex	4	1	63	32	Femoral artery_28	Femoral	1	0.5073503584921222
primary	bed_sex	4	1	63	32	Femoral artery_32	Femoral	1	0.5073503584921222
primary	bed_sex	4	1	63	32	Femoral artery_4	Femoral	1	0.5073503584921222
primary	bed_sex	4	1	63	32	Femoral artery_40	Femoral	1	0.5073503584921222
primary	bed_sex	4	1	63	32	Femoral artery_41G	Femoral	1	0.5073503584921222
primary	bed_sex	4	1	63	32	Femoral artery_Control 01	Femoral	0	0.5073503584921222
primary	bed_sex	4	1	63	32	Femoral artery_Control 08	Femoral	0	0.5073503584921222
primary	bed_sex	4	1	63	32	Femoral artery_Control 11	Femoral	0	0.5249984989296004
primary	bed_sex	4	1	63	32	Infra-popliteal artery_1	Infrapopliteal	1	0.43247807657791776
primary	bed_sex	4	1	63	32	Infra-popliteal artery_19	Infrapopliteal	1	0.43247807657791776
primary	bed_sex	4	1	63	32	Infra-popliteal artery_5	Infrapopliteal	1	0.43247807657791776
primary	bed_sex	4	1	63	32	Infra-popliteal artery_7	Infrapopliteal	1	0.43247807657791776
primary	bed_sex	4	1	63	32	Infra-popliteal artery_Control 01	Infrapopliteal	0	0.43247807657791776
primary	bed_sex	4	1	63	32	Infra-popliteal artery_Control 08	Infrapopliteal	0	0.43247807657791776
primary	bed_sex	4	1	63	32	Infra-popliteal artery_Control 10	Infrapopliteal	0	0.43247807657791776
primary	bed_sex	4	1	63	32	Infra-popliteal artery_Control 19	Infrapopliteal	0	0.43247807657791776
primary	C1Q	4	1	63	32	Carotid artery_12	Carotid	1	0.9652773219560222
primary	C1Q	4	1	63	32	Carotid artery_16	Carotid	1	0.9596816540859863
primary	C1Q	4	1	63	32	Carotid artery_32	Carotid	1	0.9474565146045291
primary	C1Q	4	1	63	32	Carotid artery_37	Carotid	1	0.9584345257630456
primary	C1Q	4	1	63	32	Carotid artery_38	Carotid	1	0.963144076140466
primary	C1Q	4	1	63	32	Carotid artery_48	Carotid	1	0.9450443058746307
primary	C1Q	4	1	63	32	Carotid artery_6	Carotid	1	0.9623071873974401
primary	C1Q	4	1	63	32	Carotid artery_81	Carotid	1	0.9531998687233344
primary	C1Q	4	1	63	32	Carotid artery_84	Carotid	1	0.9480144404332129
primary	C1Q	4	1	63	32	Carotid artery_Control 12	Carotid	0	0.8338693797177552
primary	C1Q	4	1	63	32	Carotid artery_Control 14	Carotid	0	0.7956678700361011
primary	C1Q	4	1	63	32	Carotid artery_Control 21	Carotid	0	0.8673121102723991
primary	C1Q	4	1	63	32	Femoral artery_14	Femoral	1	0.8570889399409255
primary	C1Q	4	1	63	32	Femoral artery_15	Femoral	1	0.8850344601247129
primary	C1Q	4	1	63	32	Femoral artery_16	Femoral	1	0.8506399737446669
primary	C1Q	4	1	63	32	Femoral artery_2	Femoral	1	0.9114538890712176
primary	C1Q	4	1	63	32	Femoral artery_28	Femoral	1	0.9190351165080407
primary	C1Q	4	1	63	32	Femoral artery_32	Femoral	1	0.95341319330489
primary	C1Q	4	1	63	32	Femoral artery_4	Femoral	1	0.9379225467673121
primary	C1Q	4	1	63	32	Femoral artery_40	Femoral	1	0.9554643912044634
primary	C1Q	4	1	63	32	Femoral artery_41G	Femoral	1	0.8731375123071874
primary	C1Q	4	1	63	32	Femoral artery_Control 01	Femoral	0	0.5505415162454874
primary	C1Q	4	1	63	32	Femoral artery_Control 08	Femoral	0	0.7829176238923532
primary	C1Q	4	1	63	32	Femoral artery_Control 11	Femoral	0	0.8985559566787004
primary	C1Q	4	1	63	32	Infra-popliteal artery_1	Infrapopliteal	1	0.9035936987200526
primary	C1Q	4	1	63	32	Infra-popliteal artery_19	Infrapopliteal	1	0.5933869379717756
primary	C1Q	4	1	63	32	Infra-popliteal artery_5	Infrapopliteal	1	0.9115687561535937
primary	C1Q	4	1	63	32	Infra-popliteal artery_7	Infrapopliteal	1	0.889120446340663
primary	C1Q	4	1	63	32	Infra-popliteal artery_Control 01	Infrapopliteal	0	0.6709550377420413
primary	C1Q	4	1	63	32	Infra-popliteal artery_Control 08	Infrapopliteal	0	0.777961929766984
primary	C1Q	4	1	63	32	Infra-popliteal artery_Control 10	Infrapopliteal	0	0.8059074499507712
primary	C1Q	4	1	63	32	Infra-popliteal artery_Control 19	Infrapopliteal	0	0.6952084017065967
primary	Wu6	4	1	63	32	Carotid artery_12	Carotid	1	0.8914101470881075
primary	Wu6	4	1	63	32	Carotid artery_16	Carotid	1	0.8718930904116895
primary	Wu6	4	1	63	32	Carotid artery_32	Carotid	1	0.7989237286300538
primary	Wu6	4	1	63	32	Carotid artery_37	Carotid	1	0.7633939375450505
primary	Wu6	4	1	63	32	Carotid artery_38	Carotid	1	0.8294029747091767
primary	Wu6	4	1	63	32	Carotid artery_48	Carotid	1	0.8502039920107136
primary	Wu6	4	1	63	32	Carotid artery_6	Carotid	1	0.8817483815164316
primary	Wu6	4	1	63	32	Carotid artery_81	Carotid	1	0.8550681422109153
primary	Wu6	4	1	63	32	Carotid artery_84	Carotid	1	0.8267178355069315
primary	Wu6	4	1	63	32	Carotid artery_Control 12	Carotid	0	0.23208877896133256
primary	Wu6	4	1	63	32	Carotid artery_Control 14	Carotid	0	0.3053883196970298
primary	Wu6	4	1	63	32	Carotid artery_Control 21	Carotid	0	0.3279883838231556
primary	Wu6	4	1	63	32	Femoral artery_14	Femoral	1	0.7549379106302619
primary	Wu6	4	1	63	32	Femoral artery_15	Femoral	1	0.4083356850895395
primary	Wu6	4	1	63	32	Femoral artery_16	Femoral	1	0.3895537501181542
primary	Wu6	4	1	63	32	Femoral artery_2	Femoral	1	0.7313967195594802
primary	Wu6	4	1	63	32	Femoral artery_28	Femoral	1	0.5586613809234634
primary	Wu6	4	1	63	32	Femoral artery_32	Femoral	1	0.8002704764975023
primary	Wu6	4	1	63	32	Femoral artery_4	Femoral	1	0.8644830308950977
primary	Wu6	4	1	63	32	Femoral artery_40	Femoral	1	0.7480143556883732
primary	Wu6	4	1	63	32	Femoral artery_41G	Femoral	1	0.5239206545688939
primary	Wu6	4	1	63	32	Femoral artery_Control 01	Femoral	0	0.05316904812906565
primary	Wu6	4	1	63	32	Femoral artery_Control 08	Femoral	0	0.1442552204902093
primary	Wu6	4	1	63	32	Femoral artery_Control 11	Femoral	0	0.4606391856846224
primary	Wu6	4	1	63	32	Infra-popliteal artery_1	Infrapopliteal	1	0.6746468652307951
primary	Wu6	4	1	63	32	Infra-popliteal artery_19	Infrapopliteal	1	0.8354845437712469
primary	Wu6	4	1	63	32	Infra-popliteal artery_5	Infrapopliteal	1	0.8338681783822323
primary	Wu6	4	1	63	32	Infra-popliteal artery_7	Infrapopliteal	1	0.812227489162405
primary	Wu6	4	1	63	32	Infra-popliteal artery_Control 01	Infrapopliteal	0	0.11493478113421023
primary	Wu6	4	1	63	32	Infra-popliteal artery_Control 08	Infrapopliteal	0	0.20316669004540666
primary	Wu6	4	1	63	32	Infra-popliteal artery_Control 10	Infrapopliteal	0	0.33600807589365284
primary	Wu6	4	1	63	32	Infra-popliteal artery_Control 19	Infrapopliteal	0	0.13569213105595018
primary	ridge200	4	1	63	32	Carotid artery_12	Carotid	1	0.9798019739212975
primary	ridge200	4	1	63	32	Carotid artery_16	Carotid	1	0.9883571519624157
primary	ridge200	4	1	63	32	Carotid artery_32	Carotid	1	0.9444173103490675
primary	ridge200	4	1	63	32	Carotid artery_37	Carotid	1	0.9835676496078803
primary	ridge200	4	1	63	32	Carotid artery_38	Carotid	1	0.9363829405813274
primary	ridge200	4	1	63	32	Carotid artery_48	Carotid	1	0.9894301046202854
primary	ridge200	4	1	63	32	Carotid artery_6	Carotid	1	0.9910715378292101
primary	ridge200	4	1	63	32	Carotid artery_81	Carotid	1	0.9821010065736402
primary	ridge200	4	1	63	32	Carotid artery_84	Carotid	1	0.9606756943525063
primary	ridge200	4	1	63	32	Carotid artery_Control 12	Carotid	0	0.019253650645805816
primary	ridge200	4	1	63	32	Carotid artery_Control 14	Carotid	0	0.006831160142969411
primary	ridge200	4	1	63	32	Carotid artery_Control 21	Carotid	0	0.0058930852653357214
primary	ridge200	4	1	63	32	Femoral artery_14	Femoral	1	0.7789935944370707
primary	ridge200	4	1	63	32	Femoral artery_15	Femoral	1	0.8430008006223264
primary	ridge200	4	1	63	32	Femoral artery_16	Femoral	1	0.8409580661928361
primary	ridge200	4	1	63	32	Femoral artery_2	Femoral	1	0.8763830670947375
primary	ridge200	4	1	63	32	Femoral artery_28	Femoral	1	0.9768308744886326
primary	ridge200	4	1	63	32	Femoral artery_32	Femoral	1	0.9194315692771501
primary	ridge200	4	1	63	32	Femoral artery_4	Femoral	1	0.9735219309180059
primary	ridge200	4	1	63	32	Femoral artery_40	Femoral	1	0.9539199713290467
primary	ridge200	4	1	63	32	Femoral artery_41G	Femoral	1	0.9742790070004983
primary	ridge200	4	1	63	32	Femoral artery_Control 01	Femoral	0	0.0025052545048505877
primary	ridge200	4	1	63	32	Femoral artery_Control 08	Femoral	0	0.005280012367781657
primary	ridge200	4	1	63	32	Femoral artery_Control 11	Femoral	0	0.06006030064029966
primary	ridge200	4	1	63	32	Infra-popliteal artery_1	Infrapopliteal	1	0.8901681299555787
primary	ridge200	4	1	63	32	Infra-popliteal artery_19	Infrapopliteal	1	0.33143681900814237
primary	ridge200	4	1	63	32	Infra-popliteal artery_5	Infrapopliteal	1	0.9128099779517657
primary	ridge200	4	1	63	32	Infra-popliteal artery_7	Infrapopliteal	1	0.865680507437539
primary	ridge200	4	1	63	32	Infra-popliteal artery_Control 01	Infrapopliteal	0	0.024241349074768014
primary	ridge200	4	1	63	32	Infra-popliteal artery_Control 08	Infrapopliteal	0	0.09259183752956235
primary	ridge200	4	1	63	32	Infra-popliteal artery_Control 10	Infrapopliteal	0	0.03336779305271556
primary	ridge200	4	1	63	32	Infra-popliteal artery_Control 19	Infrapopliteal	0	0.0004158016234559545
primary	centroid200	4	1	63	32	Carotid artery_12	Carotid	1	1.0169671752609633
primary	centroid200	4	1	63	32	Carotid artery_16	Carotid	1	1.0683538788482319
primary	centroid200	4	1	63	32	Carotid artery_32	Carotid	1	0.7585183189852317
primary	centroid200	4	1	63	32	Carotid artery_37	Carotid	1	0.8225124779242621
primary	centroid200	4	1	63	32	Carotid artery_38	Carotid	1	0.6110002362790435
primary	centroid200	4	1	63	32	Carotid artery_48	Carotid	1	0.7432311823249758
primary	centroid200	4	1	63	32	Carotid artery_6	Carotid	1	1.0353335479111978
primary	centroid200	4	1	63	32	Carotid artery_81	Carotid	1	1.0533863935427181
primary	centroid200	4	1	63	32	Carotid artery_84	Carotid	1	0.7709169854659124
primary	centroid200	4	1	63	32	Carotid artery_Control 12	Carotid	0	-0.6896861950040871
primary	centroid200	4	1	63	32	Carotid artery_Control 14	Carotid	0	-1.1032269265048034
primary	centroid200	4	1	63	32	Carotid artery_Control 21	Carotid	0	-1.025027423697995
primary	centroid200	4	1	63	32	Femoral artery_14	Femoral	1	0.18885106686885542
primary	centroid200	4	1	63	32	Femoral artery_15	Femoral	1	-0.15335165818920063
primary	centroid200	4	1	63	32	Femoral artery_16	Femoral	1	-0.15545735395881247
primary	centroid200	4	1	63	32	Femoral artery_2	Femoral	1	0.2152527107039439
primary	centroid200	4	1	63	32	Femoral artery_28	Femoral	1	0.27996369612787975
primary	centroid200	4	1	63	32	Femoral artery_32	Femoral	1	0.39953315624644525
primary	centroid200	4	1	63	32	Femoral artery_4	Femoral	1	0.7398633295816651
primary	centroid200	4	1	63	32	Femoral artery_40	Femoral	1	0.30681883056053677
primary	centroid200	4	1	63	32	Femoral artery_41G	Femoral	1	0.19681764138127586
primary	centroid200	4	1	63	32	Femoral artery_Control 01	Femoral	0	-1.2488762133238813
primary	centroid200	4	1	63	32	Femoral artery_Control 08	Femoral	0	-1.1590941445887786
primary	centroid200	4	1	63	32	Femoral artery_Control 11	Femoral	0	-0.5787220798781095
primary	centroid200	4	1	63	32	Infra-popliteal artery_1	Infrapopliteal	1	0.16457920266546863
primary	centroid200	4	1	63	32	Infra-popliteal artery_19	Infrapopliteal	1	0.18840156609931255
primary	centroid200	4	1	63	32	Infra-popliteal artery_5	Infrapopliteal	1	0.31076297379613504
primary	centroid200	4	1	63	32	Infra-popliteal artery_7	Infrapopliteal	1	0.26874980730699044
primary	centroid200	4	1	63	32	Infra-popliteal artery_Control 01	Infrapopliteal	0	-0.8988233581194258
primary	centroid200	4	1	63	32	Infra-popliteal artery_Control 08	Infrapopliteal	0	-0.6860292498439875
primary	centroid200	4	1	63	32	Infra-popliteal artery_Control 10	Infrapopliteal	0	-0.725225721028342
primary	centroid200	4	1	63	32	Infra-popliteal artery_Control 19	Infrapopliteal	0	-1.297415218398769
primary	forest200	4	1	63	32	Carotid artery_12	Carotid	1	0.9708333333333335
primary	forest200	4	1	63	32	Carotid artery_16	Carotid	1	0.9988888888888887
primary	forest200	4	1	63	32	Carotid artery_32	Carotid	1	0.9631111111111111
primary	forest200	4	1	63	32	Carotid artery_37	Carotid	1	0.9755555555555554
primary	forest200	4	1	63	32	Carotid artery_38	Carotid	1	0.9842222222222222
primary	forest200	4	1	63	32	Carotid artery_48	Carotid	1	0.9926666666666667
primary	forest200	4	1	63	32	Carotid artery_6	Carotid	1	0.9975
primary	forest200	4	1	63	32	Carotid artery_81	Carotid	1	0.9966666666666667
primary	forest200	4	1	63	32	Carotid artery_84	Carotid	1	0.9459999999999998
primary	forest200	4	1	63	32	Carotid artery_Control 12	Carotid	0	0.16244444444444445
primary	forest200	4	1	63	32	Carotid artery_Control 14	Carotid	0	0.14479365079365075
primary	forest200	4	1	63	32	Carotid artery_Control 21	Carotid	0	0.09361111111111109
primary	forest200	4	1	63	32	Femoral artery_14	Femoral	1	0.7729444444444442
primary	forest200	4	1	63	32	Femoral artery_15	Femoral	1	0.8106666666666665
primary	forest200	4	1	63	32	Femoral artery_16	Femoral	1	0.7696666666666665
primary	forest200	4	1	63	32	Femoral artery_2	Femoral	1	0.8488968253968254
primary	forest200	4	1	63	32	Femoral artery_28	Femoral	1	0.8973888888888888
primary	forest200	4	1	63	32	Femoral artery_32	Femoral	1	0.9022142857142857
primary	forest200	4	1	63	32	Femoral artery_4	Femoral	1	0.9806666666666666
primary	forest200	4	1	63	32	Femoral artery_40	Femoral	1	0.9070555555555554
primary	forest200	4	1	63	32	Femoral artery_41G	Femoral	1	0.9026111111111113
primary	forest200	4	1	63	32	Femoral artery_Control 01	Femoral	0	0.047999999999999994
primary	forest200	4	1	63	32	Femoral artery_Control 08	Femoral	0	0.04077777777777778
primary	forest200	4	1	63	32	Femoral artery_Control 11	Femoral	0	0.31194444444444447
primary	forest200	4	1	63	32	Infra-popliteal artery_1	Infrapopliteal	1	0.8102222222222222
primary	forest200	4	1	63	32	Infra-popliteal artery_19	Infrapopliteal	1	0.6908095238095239
primary	forest200	4	1	63	32	Infra-popliteal artery_5	Infrapopliteal	1	0.9215873015873016
primary	forest200	4	1	63	32	Infra-popliteal artery_7	Infrapopliteal	1	0.92
primary	forest200	4	1	63	32	Infra-popliteal artery_Control 01	Infrapopliteal	0	0.13369841269841268
primary	forest200	4	1	63	32	Infra-popliteal artery_Control 08	Infrapopliteal	0	0.24686507936507943
primary	forest200	4	1	63	32	Infra-popliteal artery_Control 10	Infrapopliteal	0	0.15216666666666662
primary	forest200	4	1	63	32	Infra-popliteal artery_Control 19	Infrapopliteal	0	0.0405
primary	prevalence	4	2	64	31	Carotid artery_2	Carotid	1	0.6875
primary	prevalence	4	2	64	31	Carotid artery_22	Carotid	1	0.6875
primary	prevalence	4	2	64	31	Carotid artery_26	Carotid	1	0.6875
primary	prevalence	4	2	64	31	Carotid artery_29	Carotid	1	0.6875
primary	prevalence	4	2	64	31	Carotid artery_33	Carotid	1	0.6875
primary	prevalence	4	2	64	31	Carotid artery_40	Carotid	1	0.6875
primary	prevalence	4	2	64	31	Carotid artery_42	Carotid	1	0.6875
primary	prevalence	4	2	64	31	Carotid artery_91	Carotid	1	0.6875
primary	prevalence	4	2	64	31	Carotid artery_95	Carotid	1	0.6875
primary	prevalence	4	2	64	31	Carotid artery_Control 05	Carotid	0	0.6875
primary	prevalence	4	2	64	31	Carotid artery_Control 10	Carotid	0	0.6875
primary	prevalence	4	2	64	31	Carotid artery_Control 22	Carotid	0	0.6875
primary	prevalence	4	2	64	31	Femoral artery_11	Femoral	1	0.6875
primary	prevalence	4	2	64	31	Femoral artery_12	Femoral	1	0.6875
primary	prevalence	4	2	64	31	Femoral artery_17	Femoral	1	0.6875
primary	prevalence	4	2	64	31	Femoral artery_18	Femoral	1	0.6875
primary	prevalence	4	2	64	31	Femoral artery_22	Femoral	1	0.6875
primary	prevalence	4	2	64	31	Femoral artery_27	Femoral	1	0.6875
primary	prevalence	4	2	64	31	Femoral artery_29	Femoral	1	0.6875
primary	prevalence	4	2	64	31	Femoral artery_9	Femoral	1	0.6875
primary	prevalence	4	2	64	31	Femoral artery_Control 05	Femoral	0	0.6875
primary	prevalence	4	2	64	31	Femoral artery_Control 06	Femoral	0	0.6875
primary	prevalence	4	2	64	31	Femoral artery_Control 25	Femoral	0	0.6875
primary	prevalence	4	2	64	31	Femoral artery_Control 26	Femoral	0	0.6875
primary	prevalence	4	2	64	31	Infra-popliteal artery_12	Infrapopliteal	1	0.6875
primary	prevalence	4	2	64	31	Infra-popliteal artery_17	Infrapopliteal	1	0.6875
primary	prevalence	4	2	64	31	Infra-popliteal artery_20	Infrapopliteal	1	0.6875
primary	prevalence	4	2	64	31	Infra-popliteal artery_3	Infrapopliteal	1	0.6875
primary	prevalence	4	2	64	31	Infra-popliteal artery_Control 12	Infrapopliteal	0	0.6875
primary	prevalence	4	2	64	31	Infra-popliteal artery_Control 18	Infrapopliteal	0	0.6875
primary	prevalence	4	2	64	31	Infra-popliteal artery_Control 23	Infrapopliteal	0	0.6875
primary	bed_sex	4	2	64	31	Carotid artery_2	Carotid	1	0.5500227336419611
primary	bed_sex	4	2	64	31	Carotid artery_22	Carotid	1	0.5500227336419611
primary	bed_sex	4	2	64	31	Carotid artery_26	Carotid	1	0.44120120299647053
primary	bed_sex	4	2	64	31	Carotid artery_29	Carotid	1	0.44120120299647053
primary	bed_sex	4	2	64	31	Carotid artery_33	Carotid	1	0.5500227336419611
primary	bed_sex	4	2	64	31	Carotid artery_40	Carotid	1	0.5500227336419611
primary	bed_sex	4	2	64	31	Carotid artery_42	Carotid	1	0.5500227336419611
primary	bed_sex	4	2	64	31	Carotid artery_91	Carotid	1	0.5500227336419611
primary	bed_sex	4	2	64	31	Carotid artery_95	Carotid	1	0.44120120299647053
primary	bed_sex	4	2	64	31	Carotid artery_Control 05	Carotid	0	0.5500227336419611
primary	bed_sex	4	2	64	31	Carotid artery_Control 10	Carotid	0	0.5500227336419611
primary	bed_sex	4	2	64	31	Carotid artery_Control 22	Carotid	0	0.5500227336419611
primary	bed_sex	4	2	64	31	Femoral artery_11	Femoral	1	0.5524954950405404
primary	bed_sex	4	2	64	31	Femoral artery_12	Femoral	1	0.5524954950405404
primary	bed_sex	4	2	64	31	Femoral artery_17	Femoral	1	0.4436671037273919
primary	bed_sex	4	2	64	31	Femoral artery_18	Femoral	1	0.5524954950405404
primary	bed_sex	4	2	64	31	Femoral artery_22	Femoral	1	0.5524954950405404
primary	bed_sex	4	2	64	31	Femoral artery_27	Femoral	1	0.5524954950405404
primary	bed_sex	4	2	64	31	Femoral artery_29	Femoral	1	0.5524954950405404
primary	bed_sex	4	2	64	31	Femoral artery_9	Femoral	1	0.5524954950405404
primary	bed_sex	4	2	64	31	Femoral artery_Control 05	Femoral	0	0.5524954950405404
primary	bed_sex	4	2	64	31	Femoral artery_Control 06	Femoral	0	0.4436671037273919
primary	bed_sex	4	2	64	31	Femoral artery_Control 25	Femoral	0	0.5524954950405404
primary	bed_sex	4	2	64	31	Femoral artery_Control 26	Femoral	0	0.5524954950405404
primary	bed_sex	4	2	64	31	Infra-popliteal artery_12	Infrapopliteal	1	0.31888203249771085
primary	bed_sex	4	2	64	31	Infra-popliteal artery_17	Infrapopliteal	1	0.42022171991489937
primary	bed_sex	4	2	64	31	Infra-popliteal artery_20	Infrapopliteal	1	0.31888203249771085
primary	bed_sex	4	2	64	31	Infra-popliteal artery_3	Infrapopliteal	1	0.42022171991489937
primary	bed_sex	4	2	64	31	Infra-popliteal artery_Control 12	Infrapopliteal	0	0.31888203249771085
primary	bed_sex	4	2	64	31	Infra-popliteal artery_Control 18	Infrapopliteal	0	0.42022171991489937
primary	bed_sex	4	2	64	31	Infra-popliteal artery_Control 23	Infrapopliteal	0	0.42022171991489937
primary	C1Q	4	2	64	31	Carotid artery_2	Carotid	1	0.9576304561864128
primary	C1Q	4	2	64	31	Carotid artery_22	Carotid	1	0.95754840827043
primary	C1Q	4	2	64	31	Carotid artery_26	Carotid	1	0.9503446012471284
primary	C1Q	4	2	64	31	Carotid artery_29	Carotid	1	0.9450114867082375
primary	C1Q	4	2	64	31	Carotid artery_33	Carotid	1	0.940072202166065
primary	C1Q	4	2	64	31	Carotid artery_40	Carotid	1	0.963423039054808
primary	C1Q	4	2	64	31	Carotid artery_42	Carotid	1	0.9675746636035445
primary	C1Q	4	2	64	31	Carotid artery_91	Carotid	1	0.9822284213980965
primary	C1Q	4	2	64	31	Carotid artery_95	Carotid	1	0.9563997374466688
primary	C1Q	4	2	64	31	Carotid artery_Control 05	Carotid	0	0.7740072202166065
primary	C1Q	4	2	64	31	Carotid artery_Control 10	Carotid	0	0.9262143091565475
primary	C1Q	4	2	64	31	Carotid artery_Control 22	Carotid	0	0.9553085001640959
primary	C1Q	4	2	64	31	Femoral artery_11	Femoral	1	0.9280603872661635
primary	C1Q	4	2	64	31	Femoral artery_12	Femoral	1	0.9514768624876928
primary	C1Q	4	2	64	31	Femoral artery_17	Femoral	1	0.9321463734821136
primary	C1Q	4	2	64	31	Femoral artery_18	Femoral	1	0.9064817853626518
primary	C1Q	4	2	64	31	Femoral artery_22	Femoral	1	0.9190187069248441
primary	C1Q	4	2	64	31	Femoral artery_27	Femoral	1	0.9332950443058746
primary	C1Q	4	2	64	31	Femoral artery_29	Femoral	1	0.9068920249425665
primary	C1Q	4	2	64	31	Femoral artery_9	Femoral	1	0.9084837545126354
primary	C1Q	4	2	64	31	Femoral artery_Control 05	Femoral	0	0.6595257630456186
primary	C1Q	4	2	64	31	Femoral artery_Control 06	Femoral	0	0.5637184115523466
primary	C1Q	4	2	64	31	Femoral artery_Control 25	Femoral	0	0.8524368231046932
primary	C1Q	4	2	64	31	Femoral artery_Control 26	Femoral	0	0.8138660978011159
primary	C1Q	4	2	64	31	Infra-popliteal artery_12	Infrapopliteal	1	0.9322448309812931
primary	C1Q	4	2	64	31	Infra-popliteal artery_17	Infrapopliteal	1	0.8071791926485068
primary	C1Q	4	2	64	31	Infra-popliteal artery_20	Infrapopliteal	1	0.9170167377748606
primary	C1Q	4	2	64	31	Infra-popliteal artery_3	Infrapopliteal	1	0.8738431243846407
primary	C1Q	4	2	64	31	Infra-popliteal artery_Control 12	Infrapopliteal	0	0.7490810633409912
primary	C1Q	4	2	64	31	Infra-popliteal artery_Control 18	Infrapopliteal	0	0.7500656383327864
primary	C1Q	4	2	64	31	Infra-popliteal artery_Control 23	Infrapopliteal	0	0.6986544141778799
primary	Wu6	4	2	64	31	Carotid artery_2	Carotid	1	0.7581974042930791
primary	Wu6	4	2	64	31	Carotid artery_22	Carotid	1	0.8353689068338971
primary	Wu6	4	2	64	31	Carotid artery_26	Carotid	1	0.8713223948711362
primary	Wu6	4	2	64	31	Carotid artery_29	Carotid	1	0.8660991529557953
primary	Wu6	4	2	64	31	Carotid artery_33	Carotid	1	0.815265015829304
primary	Wu6	4	2	64	31	Carotid artery_40	Carotid	1	0.9022348614258474
primary	Wu6	4	2	64	31	Carotid artery_42	Carotid	1	0.9278270120085518
primary	Wu6	4	2	64	31	Carotid artery_91	Carotid	1	0.9063082445422108
primary	Wu6	4	2	64	31	Carotid artery_95	Carotid	1	0.882095474768739
primary	Wu6	4	2	64	31	Carotid artery_Control 05	Carotid	0	0.04122166715206298
primary	Wu6	4	2	64	31	Carotid artery_Control 10	Carotid	0	0.6211390265325243
primary	Wu6	4	2	64	31	Carotid artery_Control 22	Carotid	0	0.5925755988864247
primary	Wu6	4	2	64	31	Femoral artery_11	Femoral	1	0.7552763295557282
primary	Wu6	4	2	64	31	Femoral artery_12	Femoral	1	0.6812479558889776
primary	Wu6	4	2	64	31	Femoral artery_17	Femoral	1	0.7340210127638996
primary	Wu6	4	2	64	31	Femoral artery_18	Femoral	1	0.8945015640778716
primary	Wu6	4	2	64	31	Femoral artery_22	Femoral	1	0.6709497929729776
primary	Wu6	4	2	64	31	Femoral artery_27	Femoral	1	0.7682848989537258
primary	Wu6	4	2	64	31	Femoral artery_29	Femoral	1	0.574132773087878
primary	Wu6	4	2	64	31	Femoral artery_9	Femoral	1	0.690248478106232
primary	Wu6	4	2	64	31	Femoral artery_Control 05	Femoral	0	0.08161417067444567
primary	Wu6	4	2	64	31	Femoral artery_Control 06	Femoral	0	0.13945308608961504
primary	Wu6	4	2	64	31	Femoral artery_Control 25	Femoral	0	0.13405616924784078
primary	Wu6	4	2	64	31	Femoral artery_Control 26	Femoral	0	0.1412558615695484
primary	Wu6	4	2	64	31	Infra-popliteal artery_12	Infrapopliteal	1	0.48855046695967397
primary	Wu6	4	2	64	31	Infra-popliteal artery_17	Infrapopliteal	1	0.17928738451081072
primary	Wu6	4	2	64	31	Infra-popliteal artery_20	Infrapopliteal	1	0.5730765396211284
primary	Wu6	4	2	64	31	Infra-popliteal artery_3	Infrapopliteal	1	0.53880059932661
primary	Wu6	4	2	64	31	Infra-popliteal artery_Control 12	Infrapopliteal	0	0.17479398245003108
primary	Wu6	4	2	64	31	Infra-popliteal artery_Control 18	Infrapopliteal	0	0.018684089641709964
primary	Wu6	4	2	64	31	Infra-popliteal artery_Control 23	Infrapopliteal	0	0.10178748994205492
primary	ridge200	4	2	64	31	Carotid artery_2	Carotid	1	0.9817247915192944
primary	ridge200	4	2	64	31	Carotid artery_22	Carotid	1	0.9674721253756022
primary	ridge200	4	2	64	31	Carotid artery_26	Carotid	1	0.961252322792017
primary	ridge200	4	2	64	31	Carotid artery_29	Carotid	1	0.9742662377695359
primary	ridge200	4	2	64	31	Carotid artery_33	Carotid	1	0.9642142002282359
primary	ridge200	4	2	64	31	Carotid artery_40	Carotid	1	0.9887385689862789
primary	ridge200	4	2	64	31	Carotid artery_42	Carotid	1	0.9914764925363162
primary	ridge200	4	2	64	31	Carotid artery_91	Carotid	1	0.9899964972146171
primary	ridge200	4	2	64	31	Carotid artery_95	Carotid	1	0.9668386977120664
primary	ridge200	4	2	64	31	Carotid artery_Control 05	Carotid	0	0.0018304040427703492
primary	ridge200	4	2	64	31	Carotid artery_Control 10	Carotid	0	0.15339845876443944
primary	ridge200	4	2	64	31	Carotid artery_Control 22	Carotid	0	0.10987635036625269
primary	ridge200	4	2	64	31	Femoral artery_11	Femoral	1	0.8595212078787517
primary	ridge200	4	2	64	31	Femoral artery_12	Femoral	1	0.9481022510303871
primary	ridge200	4	2	64	31	Femoral artery_17	Femoral	1	0.9800910244011668
primary	ridge200	4	2	64	31	Femoral artery_18	Femoral	1	0.9865342630793429
primary	ridge200	4	2	64	31	Femoral artery_22	Femoral	1	0.8093908655993626
primary	ridge200	4	2	64	31	Femoral artery_27	Femoral	1	0.9385051294877885
primary	ridge200	4	2	64	31	Femoral artery_29	Femoral	1	0.8288438174528306
primary	ridge200	4	2	64	31	Femoral artery_9	Femoral	1	0.9086959174671798
primary	ridge200	4	2	64	31	Femoral artery_Control 05	Femoral	0	0.00969218961865292
primary	ridge200	4	2	64	31	Femoral artery_Control 06	Femoral	0	0.0008044078008997419
primary	ridge200	4	2	64	31	Femoral artery_Control 25	Femoral	0	0.002338747557635289
primary	ridge200	4	2	64	31	Femoral artery_Control 26	Femoral	0	0.002278299181100269
primary	ridge200	4	2	64	31	Infra-popliteal artery_12	Infrapopliteal	1	0.9538857024098386
primary	ridge200	4	2	64	31	Infra-popliteal artery_17	Infrapopliteal	1	0.7812662261062967
primary	ridge200	4	2	64	31	Infra-popliteal artery_20	Infrapopliteal	1	0.7665859483536808
primary	ridge200	4	2	64	31	Infra-popliteal artery_3	Infrapopliteal	1	0.8599021726384046
primary	ridge200	4	2	64	31	Infra-popliteal artery_Control 12	Infrapopliteal	0	0.010406662043887394
primary	ridge200	4	2	64	31	Infra-popliteal artery_Control 18	Infrapopliteal	0	0.0004679678977877791
primary	ridge200	4	2	64	31	Infra-popliteal artery_Control 23	Infrapopliteal	0	0.0035408965432033143
primary	centroid200	4	2	64	31	Carotid artery_2	Carotid	1	0.9628882887821759
primary	centroid200	4	2	64	31	Carotid artery_22	Carotid	1	0.9282340102860424
primary	centroid200	4	2	64	31	Carotid artery_26	Carotid	1	0.8979817686490632
primary	centroid200	4	2	64	31	Carotid artery_29	Carotid	1	0.866389178013813
primary	centroid200	4	2	64	31	Carotid artery_33	Carotid	1	0.7577770492767485
primary	centroid200	4	2	64	31	Carotid artery_40	Carotid	1	1.1158449625870661
primary	centroid200	4	2	64	31	Carotid artery_42	Carotid	1	1.3748896458569533
primary	centroid200	4	2	64	31	Carotid artery_91	Carotid	1	1.2847849997676952
primary	centroid200	4	2	64	31	Carotid artery_95	Carotid	1	0.8495883939649027
primary	centroid200	4	2	64	31	Carotid artery_Control 05	Carotid	0	-1.3206365336055683
primary	centroid200	4	2	64	31	Carotid artery_Control 10	Carotid	0	-0.2214545082963536
primary	centroid200	4	2	64	31	Carotid artery_Control 22	Carotid	0	-0.29699524824594825
primary	centroid200	4	2	64	31	Femoral artery_11	Femoral	1	0.2143894970177346
primary	centroid200	4	2	64	31	Femoral artery_12	Femoral	1	0.29992150140682233
primary	centroid200	4	2	64	31	Femoral artery_17	Femoral	1	0.4296300733693677
primary	centroid200	4	2	64	31	Femoral artery_18	Femoral	1	0.6246669102848577
primary	centroid200	4	2	64	31	Femoral artery_22	Femoral	1	0.12121118940635717
primary	centroid200	4	2	64	31	Femoral artery_27	Femoral	1	0.3376217322468248
primary	centroid200	4	2	64	31	Femoral artery_29	Femoral	1	0.006620672752874679
primary	centroid200	4	2	64	31	Femoral artery_9	Femoral	1	0.25081196342201717
primary	centroid200	4	2	64	31	Femoral artery_Control 05	Femoral	0	-1.3079659219952677
primary	centroid200	4	2	64	31	Femoral artery_Control 06	Femoral	0	-1.4493032839320572
primary	centroid200	4	2	64	31	Femoral artery_Control 25	Femoral	0	-1.1540332237868767
primary	centroid200	4	2	64	31	Femoral artery_Control 26	Femoral	0	-1.2062380784729978
primary	centroid200	4	2	64	31	Infra-popliteal artery_12	Infrapopliteal	1	0.2552687326501201
primary	centroid200	4	2	64	31	Infra-popliteal artery_17	Infrapopliteal	1	-0.2983434688947286
primary	centroid200	4	2	64	31	Infra-popliteal artery_20	Infrapopliteal	1	-0.028252079340148506
primary	centroid200	4	2	64	31	Infra-popliteal artery_3	Infrapopliteal	1	0.07227068302412441
primary	centroid200	4	2	64	31	Infra-popliteal artery_Control 12	Infrapopliteal	0	-1.0270229662337074
primary	centroid200	4	2	64	31	Infra-popliteal artery_Control 18	Infrapopliteal	0	-1.3799444506629208
primary	centroid200	4	2	64	31	Infra-popliteal artery_Control 23	Infrapopliteal	0	-1.2545952660249977
primary	forest200	4	2	64	31	Carotid artery_2	Carotid	1	1.0
primary	forest200	4	2	64	31	Carotid artery_22	Carotid	1	0.9938888888888887
primary	forest200	4	2	64	31	Carotid artery_26	Carotid	1	1.0
primary	forest200	4	2	64	31	Carotid artery_29	Carotid	1	0.9930555555555555
primary	forest200	4	2	64	31	Carotid artery_33	Carotid	1	0.9867777777777776
primary	forest200	4	2	64	31	Carotid artery_40	Carotid	1	0.9897777777777778
primary	forest200	4	2	64	31	Carotid artery_42	Carotid	1	0.9983333333333333
primary	forest200	4	2	64	31	Carotid artery_91	Carotid	1	0.9877777777777779
primary	forest200	4	2	64	31	Carotid artery_95	Carotid	1	0.9972222222222221
primary	forest200	4	2	64	31	Carotid artery_Control 05	Carotid	0	0.06711111111111112
primary	forest200	4	2	64	31	Carotid artery_Control 10	Carotid	0	0.4704444444444446
primary	forest200	4	2	64	31	Carotid artery_Control 22	Carotid	0	0.5024444444444445
primary	forest200	4	2	64	31	Femoral artery_11	Femoral	1	0.9134444444444444
primary	forest200	4	2	64	31	Femoral artery_12	Femoral	1	0.9760555555555556
primary	forest200	4	2	64	31	Femoral artery_17	Femoral	1	0.9547222222222222
primary	forest200	4	2	64	31	Femoral artery_18	Femoral	1	0.9622777777777776
primary	forest200	4	2	64	31	Femoral artery_22	Femoral	1	0.818722222222222
primary	forest200	4	2	64	31	Femoral artery_27	Femoral	1	0.8386507936507935
primary	forest200	4	2	64	31	Femoral artery_29	Femoral	1	0.9163333333333334
primary	forest200	4	2	64	31	Femoral artery_9	Femoral	1	0.8812619047619048
primary	forest200	4	2	64	31	Femoral artery_Control 05	Femoral	0	0.09722222222222225
primary	forest200	4	2	64	31	Femoral artery_Control 06	Femoral	0	0.039730158730158734
primary	forest200	4	2	64	31	Femoral artery_Control 25	Femoral	0	0.09894444444444446
primary	forest200	4	2	64	31	Femoral artery_Control 26	Femoral	0	0.048611111111111105
primary	forest200	4	2	64	31	Infra-popliteal artery_12	Infrapopliteal	1	0.9308888888888889
primary	forest200	4	2	64	31	Infra-popliteal artery_17	Infrapopliteal	1	0.641611111111111
primary	forest200	4	2	64	31	Infra-popliteal artery_20	Infrapopliteal	1	0.8364285714285711
primary	forest200	4	2	64	31	Infra-popliteal artery_3	Infrapopliteal	1	0.9042222222222219
primary	forest200	4	2	64	31	Infra-popliteal artery_Control 12	Infrapopliteal	0	0.038
primary	forest200	4	2	64	31	Infra-popliteal artery_Control 18	Infrapopliteal	0	0.06922222222222221
primary	forest200	4	2	64	31	Infra-popliteal artery_Control 23	Infrapopliteal	0	0.09244444444444445
primary	prevalence	5	0	63	32	Carotid artery_12	Carotid	1	0.6825396825396826
primary	prevalence	5	0	63	32	Carotid artery_21	Carotid	1	0.6825396825396826
primary	prevalence	5	0	63	32	Carotid artery_32	Carotid	1	0.6825396825396826
primary	prevalence	5	0	63	32	Carotid artery_42	Carotid	1	0.6825396825396826
primary	prevalence	5	0	63	32	Carotid artery_44	Carotid	1	0.6825396825396826
primary	prevalence	5	0	63	32	Carotid artery_6	Carotid	1	0.6825396825396826
primary	prevalence	5	0	63	32	Carotid artery_70	Carotid	1	0.6825396825396826
primary	prevalence	5	0	63	32	Carotid artery_81	Carotid	1	0.6825396825396826
primary	prevalence	5	0	63	32	Carotid artery_92	Carotid	1	0.6825396825396826
primary	prevalence	5	0	63	32	Carotid artery_Control 01	Carotid	0	0.6825396825396826
primary	prevalence	5	0	63	32	Carotid artery_Control 14	Carotid	0	0.6825396825396826
primary	prevalence	5	0	63	32	Carotid artery_Control 19	Carotid	0	0.6825396825396826
primary	prevalence	5	0	63	32	Carotid artery_Control 21	Carotid	0	0.6825396825396826
primary	prevalence	5	0	63	32	Femoral artery_1	Femoral	1	0.6825396825396826
primary	prevalence	5	0	63	32	Femoral artery_14	Femoral	1	0.6825396825396826
primary	prevalence	5	0	63	32	Femoral artery_17	Femoral	1	0.6825396825396826
primary	prevalence	5	0	63	32	Femoral artery_18	Femoral	1	0.6825396825396826
primary	prevalence	5	0	63	32	Femoral artery_22	Femoral	1	0.6825396825396826
primary	prevalence	5	0	63	32	Femoral artery_29	Femoral	1	0.6825396825396826
primary	prevalence	5	0	63	32	Femoral artery_32	Femoral	1	0.6825396825396826
primary	prevalence	5	0	63	32	Femoral artery_7	Femoral	1	0.6825396825396826
primary	prevalence	5	0	63	32	Femoral artery_Control 01	Femoral	0	0.6825396825396826
primary	prevalence	5	0	63	32	Femoral artery_Control 11	Femoral	0	0.6825396825396826
primary	prevalence	5	0	63	32	Femoral artery_Control 17	Femoral	0	0.6825396825396826
primary	prevalence	5	0	63	32	Infra-popliteal artery_11	Infrapopliteal	1	0.6825396825396826
primary	prevalence	5	0	63	32	Infra-popliteal artery_17	Infrapopliteal	1	0.6825396825396826
primary	prevalence	5	0	63	32	Infra-popliteal artery_19	Infrapopliteal	1	0.6825396825396826
primary	prevalence	5	0	63	32	Infra-popliteal artery_5	Infrapopliteal	1	0.6825396825396826
primary	prevalence	5	0	63	32	Infra-popliteal artery_8	Infrapopliteal	1	0.6825396825396826
primary	prevalence	5	0	63	32	Infra-popliteal artery_Control 01	Infrapopliteal	0	0.6825396825396826
primary	prevalence	5	0	63	32	Infra-popliteal artery_Control 10	Infrapopliteal	0	0.6825396825396826
primary	prevalence	5	0	63	32	Infra-popliteal artery_Control 18	Infrapopliteal	0	0.6825396825396826
primary	bed_sex	5	0	63	32	Carotid artery_12	Carotid	1	0.5701272383105256
primary	bed_sex	5	0	63	32	Carotid artery_21	Carotid	1	0.5181746626332234
primary	bed_sex	5	0	63	32	Carotid artery_32	Carotid	1	0.5701272383105256
primary	bed_sex	5	0	63	32	Carotid artery_42	Carotid	1	0.5701272383105256
primary	bed_sex	5	0	63	32	Carotid artery_44	Carotid	1	0.5181746626332234
primary	bed_sex	5	0	63	32	Carotid artery_6	Carotid	1	0.5701272383105256
primary	bed_sex	5	0	63	32	Carotid artery_70	Carotid	1	0.5701272383105256
primary	bed_sex	5	0	63	32	Carotid artery_81	Carotid	1	0.5701272383105256
primary	bed_sex	5	0	63	32	Carotid artery_92	Carotid	1	0.5701272383105256
primary	bed_sex	5	0	63	32	Carotid artery_Control 01	Carotid	0	0.5701272383105256
primary	bed_sex	5	0	63	32	Carotid artery_Control 14	Carotid	0	0.5701272383105256
primary	bed_sex	5	0	63	32	Carotid artery_Control 19	Carotid	0	0.5701272383105256
primary	bed_sex	5	0	63	32	Carotid artery_Control 21	Carotid	0	0.5701272383105256
primary	bed_sex	5	0	63	32	Femoral artery_1	Femoral	1	0.5251556540862662
primary	bed_sex	5	0	63	32	Femoral artery_14	Femoral	1	0.5251556540862662
primary	bed_sex	5	0	63	32	Femoral artery_17	Femoral	1	0.47279390739635246
primary	bed_sex	5	0	63	32	Femoral artery_18	Femoral	1	0.5251556540862662
primary	bed_sex	5	0	63	32	Femoral artery_22	Femoral	1	0.5251556540862662
primary	bed_sex	5	0	63	32	Femoral artery_29	Femoral	1	0.5251556540862662
primary	bed_sex	5	0	63	32	Femoral artery_32	Femoral	1	0.5251556540862662
primary	bed_sex	5	0	63	32	Femoral artery_7	Femoral	1	0.5251556540862662
primary	bed_sex	5	0	63	32	Femoral artery_Control 01	Femoral	0	0.5251556540862662
primary	bed_sex	5	0	63	32	Femoral artery_Control 11	Femoral	0	0.47279390739635246
primary	bed_sex	5	0	63	32	Femoral artery_Control 17	Femoral	0	0.5251556540862662
primary	bed_sex	5	0	63	32	Infra-popliteal artery_11	Infrapopliteal	1	0.4055859848019792
primary	bed_sex	5	0	63	32	Infra-popliteal artery_17	Infrapopliteal	1	0.4055859848019792
primary	bed_sex	5	0	63	32	Infra-popliteal artery_19	Infrapopliteal	1	0.4055859848019792
primary	bed_sex	5	0	63	32	Infra-popliteal artery_5	Infrapopliteal	1	0.4055859848019792
primary	bed_sex	5	0	63	32	Infra-popliteal artery_8	Infrapopliteal	1	0.4055859848019792
primary	bed_sex	5	0	63	32	Infra-popliteal artery_Control 01	Infrapopliteal	0	0.4055859848019792
primary	bed_sex	5	0	63	32	Infra-popliteal artery_Control 10	Infrapopliteal	0	0.4055859848019792
primary	bed_sex	5	0	63	32	Infra-popliteal artery_Control 18	Infrapopliteal	0	0.4055859848019792
primary	C1Q	5	0	63	32	Carotid artery_12	Carotid	1	0.9652773219560222
primary	C1Q	5	0	63	32	Carotid artery_21	Carotid	1	0.9466196258615032
primary	C1Q	5	0	63	32	Carotid artery_32	Carotid	1	0.9474565146045291
primary	C1Q	5	0	63	32	Carotid artery_42	Carotid	1	0.9675746636035445
primary	C1Q	5	0	63	32	Carotid artery_44	Carotid	1	0.9462257958647851
primary	C1Q	5	0	63	32	Carotid artery_6	Carotid	1	0.9623071873974401
primary	C1Q	5	0	63	32	Carotid artery_70	Carotid	1	0.9568592057761733
primary	C1Q	5	0	63	32	Carotid artery_81	Carotid	1	0.9531998687233344
primary	C1Q	5	0	63	32	Carotid artery_92	Carotid	1	0.9261568756153593
primary	C1Q	5	0	63	32	Carotid artery_Control 01	Carotid	0	0.8942730554643912
primary	C1Q	5	0	63	32	Carotid artery_Control 14	Carotid	0	0.7956678700361011
primary	C1Q	5	0	63	32	Carotid artery_Control 19	Carotid	0	0.7035772891368559
primary	C1Q	5	0	63	32	Carotid artery_Control 21	Carotid	0	0.8673121102723991
primary	C1Q	5	0	63	32	Femoral artery_1	Femoral	1	0.9719067935674435
primary	C1Q	5	0	63	32	Femoral artery_14	Femoral	1	0.8570889399409255
primary	C1Q	5	0	63	32	Femoral artery_17	Femoral	1	0.9321463734821136
primary	C1Q	5	0	63	32	Femoral artery_18	Femoral	1	0.9064817853626518
primary	C1Q	5	0	63	32	Femoral artery_22	Femoral	1	0.9190187069248441
primary	C1Q	5	0	63	32	Femoral artery_29	Femoral	1	0.9068920249425665
primary	C1Q	5	0	63	32	Femoral artery_32	Femoral	1	0.95341319330489
primary	C1Q	5	0	63	32	Femoral artery_7	Femoral	1	0.9354939284542172
primary	C1Q	5	0	63	32	Femoral artery_Control 01	Femoral	0	0.5505415162454874
primary	C1Q	5	0	63	32	Femoral artery_Control 11	Femoral	0	0.8985559566787004
primary	C1Q	5	0	63	32	Femoral artery_Control 17	Femoral	0	0.6726124056448967
primary	C1Q	5	0	63	32	Infra-popliteal artery_11	Infrapopliteal	1	0.9330817197243191
primary	C1Q	5	0	63	32	Infra-popliteal artery_17	Infrapopliteal	1	0.8071791926485068
primary	C1Q	5	0	63	32	Infra-popliteal artery_19	Infrapopliteal	1	0.5933869379717756
primary	C1Q	5	0	63	32	Infra-popliteal artery_5	Infrapopliteal	1	0.9115687561535937
primary	C1Q	5	0	63	32	Infra-popliteal artery_8	Infrapopliteal	1	0.9345914013784049
primary	C1Q	5	0	63	32	Infra-popliteal artery_Control 01	Infrapopliteal	0	0.6709550377420413
primary	C1Q	5	0	63	32	Infra-popliteal artery_Control 10	Infrapopliteal	0	0.8059074499507712
primary	C1Q	5	0	63	32	Infra-popliteal artery_Control 18	Infrapopliteal	0	0.7500656383327864
primary	Wu6	5	0	63	32	Carotid artery_12	Carotid	1	0.9124279448783528
primary	Wu6	5	0	63	32	Carotid artery_21	Carotid	1	0.8675211521658652
primary	Wu6	5	0	63	32	Carotid artery_32	Carotid	1	0.835745589352558
primary	Wu6	5	0	63	32	Carotid artery_42	Carotid	1	0.9366824382831518
primary	Wu6	5	0	63	32	Carotid artery_44	Carotid	1	0.8887026529375849
primary	Wu6	5	0	63	32	Carotid artery_6	Carotid	1	0.9042639638937338
primary	Wu6	5	0	63	32	Carotid artery_70	Carotid	1	0.8339093120733228
primary	Wu6	5	0	63	32	Carotid artery_81	Carotid	1	0.883604607644425
primary	Wu6	5	0	63	32	Carotid artery_92	Carotid	1	0.8210049399866272
primary	Wu6	5	0	63	32	Carotid artery_Control 01	Carotid	0	0.6928610535091884
primary	Wu6	5	0	63	32	Carotid artery_Control 14	Carotid	0	0.2195257407015594
primary	Wu6	5	0	63	32	Carotid artery_Control 19	Carotid	0	0.040327844838105704
primary	Wu6	5	0	63	32	Carotid artery_Control 21	Carotid	0	0.28872488858910944
primary	Wu6	5	0	63	32	Femoral artery_1	Femoral	1	0.8702198684802884
primary	Wu6	5	0	63	32	Femoral artery_14	Femoral	1	0.7707577796914356
primary	Wu6	5	0	63	32	Femoral artery_17	Femoral	1	0.7477613639547328
primary	Wu6	5	0	63	32	Femoral artery_18	Femoral	1	0.9085142258088552
primary	Wu6	5	0	63	32	Femoral artery_22	Femoral	1	0.6835377743229559
primary	Wu6	5	0	63	32	Femoral artery_29	Femoral	1	0.582939875562071
primary	Wu6	5	0	63	32	Femoral artery_32	Femoral	1	0.8261970212098233
primary	Wu6	5	0	63	32	Femoral artery_7	Femoral	1	0.5057423039833814
primary	Wu6	5	0	63	32	Femoral artery_Control 01	Femoral	0	0.03666276093240498
primary	Wu6	5	0	63	32	Femoral artery_Control 11	Femoral	0	0.4928920201087183
primary	Wu6	5	0	63	32	Femoral artery_Control 17	Femoral	0	0.03720390144923408
primary	Wu6	5	0	63	32	Infra-popliteal artery_11	Infrapopliteal	1	0.44278851728893137
primary	Wu6	5	0	63	32	Infra-popliteal artery_17	Infrapopliteal	1	0.21179652940730442
primary	Wu6	5	0	63	32	Infra-popliteal artery_19	Infrapopliteal	1	0.8618647348792686
primary	Wu6	5	0	63	32	Infra-popliteal artery_5	Infrapopliteal	1	0.8408026939598308
primary	Wu6	5	0	63	32	Infra-popliteal artery_8	Infrapopliteal	1	0.7945372289540725
primary	Wu6	5	0	63	32	Infra-popliteal artery_Control 01	Infrapopliteal	0	0.10965966657180776
primary	Wu6	5	0	63	32	Infra-popliteal artery_Control 10	Infrapopliteal	0	0.3568147756271736
primary	Wu6	5	0	63	32	Infra-popliteal artery_Control 18	Infrapopliteal	0	0.018922610047004698
primary	ridge200	5	0	63	32	Carotid artery_12	Carotid	1	0.9871753310949649
primary	ridge200	5	0	63	32	Carotid artery_21	Carotid	1	0.9840919446135821
primary	ridge200	5	0	63	32	Carotid artery_32	Carotid	1	0.9739783260826623
primary	ridge200	5	0	63	32	Carotid artery_42	Carotid	1	0.9927893183960005
primary	ridge200	5	0	63	32	Carotid artery_44	Carotid	1	0.9903746333796567
primary	ridge200	5	0	63	32	Carotid artery_6	Carotid	1	0.9943608130574195
primary	ridge200	5	0	63	32	Carotid artery_70	Carotid	1	0.975421658352962
primary	ridge200	5	0	63	32	Carotid artery_81	Carotid	1	0.9927229297317467
primary	ridge200	5	0	63	32	Carotid artery_92	Carotid	1	0.9570245455649069
primary	ridge200	5	0	63	32	Carotid artery_Control 01	Carotid	0	0.6927927384576262
primary	ridge200	5	0	63	32	Carotid artery_Control 14	Carotid	0	0.005832326468663671
primary	ridge200	5	0	63	32	Carotid artery_Control 19	Carotid	0	0.00016851711249858903
primary	ridge200	5	0	63	32	Carotid artery_Control 21	Carotid	0	0.008956667526457823
primary	ridge200	5	0	63	32	Femoral artery_1	Femoral	1	0.9939288264671933
primary	ridge200	5	0	63	32	Femoral artery_14	Femoral	1	0.8457476435611626
primary	ridge200	5	0	63	32	Femoral artery_17	Femoral	1	0.9700957594334924
primary	ridge200	5	0	63	32	Femoral artery_18	Femoral	1	0.9845313347227868
primary	ridge200	5	0	63	32	Femoral artery_22	Femoral	1	0.8162356953649191
primary	ridge200	5	0	63	32	Femoral artery_29	Femoral	1	0.8610746451377492
primary	ridge200	5	0	63	32	Femoral artery_32	Femoral	1	0.9369323859441189
primary	ridge200	5	0	63	32	Femoral artery_7	Femoral	1	0.7816225741799135
primary	ridge200	5	0	63	32	Femoral artery_Control 01	Femoral	0	0.00210265837193119
primary	ridge200	5	0	63	32	Femoral artery_Control 11	Femoral	0	0.037338203470076624
primary	ridge200	5	0	63	32	Femoral artery_Control 17	Femoral	0	0.0026064830085390134
primary	ridge200	5	0	63	32	Infra-popliteal artery_11	Infrapopliteal	1	0.958108488042716
primary	ridge200	5	0	63	32	Infra-popliteal artery_17	Infrapopliteal	1	0.9023133040640973
primary	ridge200	5	0	63	32	Infra-popliteal artery_19	Infrapopliteal	1	0.40873118766519123
primary	ridge200	5	0	63	32	Infra-popliteal artery_5	Infrapopliteal	1	0.9034944380509281
primary	ridge200	5	0	63	32	Infra-popliteal artery_8	Infrapopliteal	1	0.9587329645233015
primary	ridge200	5	0	63	32	Infra-popliteal artery_Control 01	Infrapopliteal	0	0.05402996334010995
primary	ridge200	5	0	63	32	Infra-popliteal artery_Control 10	Infrapopliteal	0	0.03653884930959529
primary	ridge200	5	0	63	32	Infra-popliteal artery_Control 18	Infrapopliteal	0	2.6559546552993457e-05
primary	centroid200	5	0	63	32	Carotid artery_12	Carotid	1	1.110118534218235
primary	centroid200	5	0	63	32	Carotid artery_21	Carotid	1	0.8637768328741862
primary	centroid200	5	0	63	32	Carotid artery_32	Carotid	1	0.8986844545701905
primary	centroid200	5	0	63	32	Carotid artery_42	Carotid	1	1.359075216200584
primary	centroid200	5	0	63	32	Carotid artery_44	Carotid	1	1.0515807104714248
primary	centroid200	5	0	63	32	Carotid artery_6	Carotid	1	1.1392417143336921
primary	centroid200	5	0	63	32	Carotid artery_70	Carotid	1	0.9037833987779158
primary	centroid200	5	0	63	32	Carotid artery_81	Carotid	1	1.157621457681396
primary	centroid200	5	0	63	32	Carotid artery_92	Carotid	1	0.680055450244395
primary	centroid200	5	0	63	32	Carotid artery_Control 01	Carotid	0	0.14855726604275105
primary	centroid200	5	0	63	32	Carotid artery_Control 14	Carotid	0	-1.13292975576984
primary	centroid200	5	0	63	32	Carotid artery_Control 19	Carotid	0	-1.5478561401492044
primary	centroid200	5	0	63	32	Carotid artery_Control 21	Carotid	0	-1.0006091371807984
primary	centroid200	5	0	63	32	Femoral artery_1	Femoral	1	0.9432384300993519
primary	centroid200	5	0	63	32	Femoral artery_14	Femoral	1	0.12460182899466288
primary	centroid200	5	0	63	32	Femoral artery_17	Femoral	1	0.43711339046436193
primary	centroid200	5	0	63	32	Femoral artery_18	Femoral	1	0.7129520091266103
primary	centroid200	5	0	63	32	Femoral artery_22	Femoral	1	0.20275073794239082
primary	centroid200	5	0	63	32	Femoral artery_29	Femoral	1	0.06693723973378429
primary	centroid200	5	0	63	32	Femoral artery_32	Femoral	1	0.469149331974207
primary	centroid200	5	0	63	32	Femoral artery_7	Femoral	1	-0.0012921652134758222
primary	centroid200	5	0	63	32	Femoral artery_Control 01	Femoral	0	-1.2942366297387695
primary	centroid200	5	0	63	32	Femoral artery_Control 11	Femoral	0	-0.6030433765054636
primary	centroid200	5	0	63	32	Femoral artery_Control 17	Femoral	0	-1.3284301819719448
primary	centroid200	5	0	63	32	Infra-popliteal artery_11	Infrapopliteal	1	0.22923638412260325
primary	centroid200	5	0	63	32	Infra-popliteal artery_17	Infrapopliteal	1	-0.11504696596738383
primary	centroid200	5	0	63	32	Infra-popliteal artery_19	Infrapopliteal	1	0.06875299728955583
primary	centroid200	5	0	63	32	Infra-popliteal artery_5	Infrapopliteal	1	0.3020684990067194
primary	centroid200	5	0	63	32	Infra-popliteal artery_8	Infrapopliteal	1	0.45818414660725937
primary	centroid200	5	0	63	32	Infra-popliteal artery_Control 01	Infrapopliteal	0	-0.853959218860426
primary	centroid200	5	0	63	32	Infra-popliteal artery_Control 10	Infrapopliteal	0	-0.6993900932190464
primary	centroid200	5	0	63	32	Infra-popliteal artery_Control 18	Infrapopliteal	0	-1.5715553934891966
primary	forest200	5	0	63	32	Carotid artery_12	Carotid	1	0.9966666666666667
primary	forest200	5	0	63	32	Carotid artery_21	Carotid	1	0.9975
primary	forest200	5	0	63	32	Carotid artery_32	Carotid	1	0.9972222222222221
primary	forest200	5	0	63	32	Carotid artery_42	Carotid	1	1.0
primary	forest200	5	0	63	32	Carotid artery_44	Carotid	1	1.0
primary	forest200	5	0	63	32	Carotid artery_6	Carotid	1	1.0
primary	forest200	5	0	63	32	Carotid artery_70	Carotid	1	0.9988888888888887
primary	forest200	5	0	63	32	Carotid artery_81	Carotid	1	1.0
primary	forest200	5	0	63	32	Carotid artery_92	Carotid	1	0.9955555555555556
primary	forest200	5	0	63	32	Carotid artery_Control 01	Carotid	0	0.7951666666666667
primary	forest200	5	0	63	32	Carotid artery_Control 14	Carotid	0	0.11928571428571426
primary	forest200	5	0	63	32	Carotid artery_Control 19	Carotid	0	0.036000000000000004
primary	forest200	5	0	63	32	Carotid artery_Control 21	Carotid	0	0.161
primary	forest200	5	0	63	32	Femoral artery_1	Femoral	1	1.0
primary	forest200	5	0	63	32	Femoral artery_14	Femoral	1	0.8500555555555555
primary	forest200	5	0	63	32	Femoral artery_17	Femoral	1	0.9733333333333335
primary	forest200	5	0	63	32	Femoral artery_18	Femoral	1	0.961111111111111
primary	forest200	5	0	63	32	Femoral artery_22	Femoral	1	0.7417222222222223
primary	forest200	5	0	63	32	Femoral artery_29	Femoral	1	0.8942222222222221
primary	forest200	5	0	63	32	Femoral artery_32	Femoral	1	0.9383333333333334
primary	forest200	5	0	63	32	Femoral artery_7	Femoral	1	0.9267777777777778
primary	forest200	5	0	63	32	Femoral artery_Control 01	Femoral	0	0.06422222222222222
primary	forest200	5	0	63	32	Femoral artery_Control 11	Femoral	0	0.28622222222222227
primary	forest200	5	0	63	32	Femoral artery_Control 17	Femoral	0	0.015611111111111112
primary	forest200	5	0	63	32	Infra-popliteal artery_11	Infrapopliteal	1	0.9332222222222222
primary	forest200	5	0	63	32	Infra-popliteal artery_17	Infrapopliteal	1	0.8501111111111112
primary	forest200	5	0	63	32	Infra-popliteal artery_19	Infrapopliteal	1	0.7594444444444443
primary	forest200	5	0	63	32	Infra-popliteal artery_5	Infrapopliteal	1	0.9133333333333333
primary	forest200	5	0	63	32	Infra-popliteal artery_8	Infrapopliteal	1	0.9355555555555556
primary	forest200	5	0	63	32	Infra-popliteal artery_Control 01	Infrapopliteal	0	0.21839682539682537
primary	forest200	5	0	63	32	Infra-popliteal artery_Control 10	Infrapopliteal	0	0.21294444444444446
primary	forest200	5	0	63	32	Infra-popliteal artery_Control 18	Infrapopliteal	0	0.042222222222222223
primary	prevalence	5	1	63	32	Carotid artery_10	Carotid	1	0.6825396825396826
primary	prevalence	5	1	63	32	Carotid artery_16	Carotid	1	0.6825396825396826
primary	prevalence	5	1	63	32	Carotid artery_22	Carotid	1	0.6825396825396826
primary	prevalence	5	1	63	32	Carotid artery_27	Carotid	1	0.6825396825396826
primary	prevalence	5	1	63	32	Carotid artery_29	Carotid	1	0.6825396825396826
primary	prevalence	5	1	63	32	Carotid artery_40	Carotid	1	0.6825396825396826
primary	prevalence	5	1	63	32	Carotid artery_48	Carotid	1	0.6825396825396826
primary	prevalence	5	1	63	32	Carotid artery_5	Carotid	1	0.6825396825396826
primary	prevalence	5	1	63	32	Carotid artery_55	Carotid	1	0.6825396825396826
primary	prevalence	5	1	63	32	Carotid artery_Control 05	Carotid	0	0.6825396825396826
primary	prevalence	5	1	63	32	Carotid artery_Control 10	Carotid	0	0.6825396825396826
primary	prevalence	5	1	63	32	Carotid artery_Control 16	Carotid	0	0.6825396825396826
primary	prevalence	5	1	63	32	Femoral artery_12	Femoral	1	0.6825396825396826
primary	prevalence	5	1	63	32	Femoral artery_2	Femoral	1	0.6825396825396826
primary	prevalence	5	1	63	32	Femoral artery_27	Femoral	1	0.6825396825396826
primary	prevalence	5	1	63	32	Femoral artery_28	Femoral	1	0.6825396825396826
primary	prevalence	5	1	63	32	Femoral artery_3	Femoral	1	0.6825396825396826
primary	prevalence	5	1	63	32	Femoral artery_31	Femoral	1	0.6825396825396826
primary	prevalence	5	1	63	32	Femoral artery_4	Femoral	1	0.6825396825396826
primary	prevalence	5	1	63	32	Femoral artery_40	Femoral	1	0.6825396825396826
primary	prevalence	5	1	63	32	Femoral artery_9	Femoral	1	0.6825396825396826
primary	prevalence	5	1	63	32	Femoral artery_Control 06	Femoral	0	0.6825396825396826
primary	prevalence	5	1	63	32	Femoral artery_Control 21	Femoral	0	0.6825396825396826
primary	prevalence	5	1	63	32	Femoral artery_Control 22	Femoral	0	0.6825396825396826
primary	prevalence	5	1	63	32	Infra-popliteal artery_10	Infrapopliteal	1	0.6825396825396826
primary	prevalence	5	1	63	32	Infra-popliteal artery_12	Infrapopliteal	1	0.6825396825396826
primary	prevalence	5	1	63	32	Infra-popliteal artery_20	Infrapopliteal	1	0.6825396825396826
primary	prevalence	5	1	63	32	Infra-popliteal artery_3	Infrapopliteal	1	0.6825396825396826
primary	prevalence	5	1	63	32	Infra-popliteal artery_Control 08	Infrapopliteal	0	0.6825396825396826
primary	prevalence	5	1	63	32	Infra-popliteal artery_Control 12	Infrapopliteal	0	0.6825396825396826
primary	prevalence	5	1	63	32	Infra-popliteal artery_Control 16	Infrapopliteal	0	0.6825396825396826
primary	prevalence	5	1	63	32	Infra-popliteal artery_Control 19	Infrapopliteal	0	0.6825396825396826
primary	bed_sex	5	1	63	32	Carotid artery_10	Carotid	1	0.5500380747169034
primary	bed_sex	5	1	63	32	Carotid artery_16	Carotid	1	0.5500380747169034
primary	bed_sex	5	1	63	32	Carotid artery_22	Carotid	1	0.5500380747169034
primary	bed_sex	5	1	63	32	Carotid artery_27	Carotid	1	0.5500380747169034
primary	bed_sex	5	1	63	32	Carotid artery_29	Carotid	1	0.4711625068151376
primary	bed_sex	5	1	63	32	Carotid artery_40	Carotid	1	0.5500380747169034
primary	bed_sex	5	1	63	32	Carotid artery_48	Carotid	1	0.4711625068151376
primary	bed_sex	5	1	63	32	Carotid artery_5	Carotid	1	0.5500380747169034
primary	bed_sex	5	1	63	32	Carotid artery_55	Carotid	1	0.5500380747169034
primary	bed_sex	5	1	63	32	Carotid artery_Control 05	Carotid	0	0.5500380747169034
primary	bed_sex	5	1	63	32	Carotid artery_Control 10	Carotid	0	0.5500380747169034
primary	bed_sex	5	1	63	32	Carotid artery_Control 16	Carotid	0	0.5500380747169034
primary	bed_sex	5	1	63	32	Femoral artery_12	Femoral	1	0.5188243021114332
primary	bed_sex	5	1	63	32	Femoral artery_2	Femoral	1	0.5188243021114332
primary	bed_sex	5	1	63	32	Femoral artery_27	Femoral	1	0.5188243021114332
primary	bed_sex	5	1	63	32	Femoral artery_28	Femoral	1	0.5188243021114332
primary	bed_sex	5	1	63	32	Femoral artery_3	Femoral	1	0.5188243021114332
primary	bed_sex	5	1	63	32	Femoral artery_31	Femoral	1	0.5188243021114332
primary	bed_sex	5	1	63	32	Femoral artery_4	Femoral	1	0.5188243021114332
primary	bed_sex	5	1	63	32	Femoral artery_40	Femoral	1	0.5188243021114332
primary	bed_sex	5	1	63	32	Femoral artery_9	Femoral	1	0.5188243021114332
primary	bed_sex	5	1	63	32	Femoral artery_Control 06	Femoral	0	0.44004736076948253
primary	bed_sex	5	1	63	32	Femoral artery_Control 21	Femoral	0	0.5188243021114332
primary	bed_sex	5	1	63	32	Femoral artery_Control 22	Femoral	0	0.5188243021114332
primary	bed_sex	5	1	63	32	Infra-popliteal artery_10	Infrapopliteal	1	0.3702355854914077
primary	bed_sex	5	1	63	32	Infra-popliteal artery_12	Infrapopliteal	1	0.3702355854914077
primary	bed_sex	5	1	63	32	Infra-popliteal artery_20	Infrapopliteal	1	0.3702355854914077
primary	bed_sex	5	1	63	32	Infra-popliteal artery_3	Infrapopliteal	1	0.4464799154192681
primary	bed_sex	5	1	63	32	Infra-popliteal artery_Control 08	Infrapopliteal	0	0.4464799154192681
primary	bed_sex	5	1	63	32	Infra-popliteal artery_Control 12	Infrapopliteal	0	0.3702355854914077
primary	bed_sex	5	1	63	32	Infra-popliteal artery_Control 16	Infrapopliteal	0	0.4464799154192681
primary	bed_sex	5	1	63	32	Infra-popliteal artery_Control 19	Infrapopliteal	0	0.4464799154192681
primary	C1Q	5	1	63	32	Carotid artery_10	Carotid	1	0.9588529701345585
primary	C1Q	5	1	63	32	Carotid artery_16	Carotid	1	0.9596816540859863
primary	C1Q	5	1	63	32	Carotid artery_22	Carotid	1	0.95754840827043
primary	C1Q	5	1	63	32	Carotid artery_27	Carotid	1	0.9342796192976699
primary	C1Q	5	1	63	32	Carotid artery_29	Carotid	1	0.9450114867082375
primary	C1Q	5	1	63	32	Carotid artery_40	Carotid	1	0.963423039054808
primary	C1Q	5	1	63	32	Carotid artery_48	Carotid	1	0.9450443058746307
primary	C1Q	5	1	63	32	Carotid artery_5	Carotid	1	0.9557433541188054
primary	C1Q	5	1	63	32	Carotid artery_55	Carotid	1	0.9447325237938956
primary	C1Q	5	1	63	32	Carotid artery_Control 05	Carotid	0	0.7740072202166065
primary	C1Q	5	1	63	32	Carotid artery_Control 10	Carotid	0	0.9262143091565475
primary	C1Q	5	1	63	32	Carotid artery_Control 16	Carotid	0	0.7039547095503774
primary	C1Q	5	1	63	32	Femoral artery_12	Femoral	1	0.9514768624876928
primary	C1Q	5	1	63	32	Femoral artery_2	Femoral	1	0.9114538890712176
primary	C1Q	5	1	63	32	Femoral artery_27	Femoral	1	0.9332950443058746
primary	C1Q	5	1	63	32	Femoral artery_28	Femoral	1	0.9190351165080407
primary	C1Q	5	1	63	32	Femoral artery_3	Femoral	1	0.8347554972103708
primary	C1Q	5	1	63	32	Femoral artery_31	Femoral	1	0.928995733508369
primary	C1Q	5	1	63	32	Femoral artery_4	Femoral	1	0.9379225467673121
primary	C1Q	5	1	63	32	Femoral artery_40	Femoral	1	0.9554643912044634
primary	C1Q	5	1	63	32	Femoral artery_9	Femoral	1	0.9084837545126354
primary	C1Q	5	1	63	32	Femoral artery_Control 06	Femoral	0	0.5637184115523466
primary	C1Q	5	1	63	32	Femoral artery_Control 21	Femoral	0	0.8080735149327207
primary	C1Q	5	1	63	32	Femoral artery_Control 22	Femoral	0	0.8043977682966852
primary	C1Q	5	1	63	32	Infra-popliteal artery_10	Infrapopliteal	1	0.8945684279619297
primary	C1Q	5	1	63	32	Infra-popliteal artery_12	Infrapopliteal	1	0.9322448309812931
primary	C1Q	5	1	63	32	Infra-popliteal artery_20	Infrapopliteal	1	0.9170167377748606
primary	C1Q	5	1	63	32	Infra-popliteal artery_3	Infrapopliteal	1	0.8738431243846407
primary	C1Q	5	1	63	32	Infra-popliteal artery_Control 08	Infrapopliteal	0	0.777961929766984
primary	C1Q	5	1	63	32	Infra-popliteal artery_Control 12	Infrapopliteal	0	0.7490810633409912
primary	C1Q	5	1	63	32	Infra-popliteal artery_Control 16	Infrapopliteal	0	0.7197079094191008
primary	C1Q	5	1	63	32	Infra-popliteal artery_Control 19	Infrapopliteal	0	0.6952084017065967
primary	Wu6	5	1	63	32	Carotid artery_10	Carotid	1	0.865848410697251
primary	Wu6	5	1	63	32	Carotid artery_16	Carotid	1	0.8739974736238132
primary	Wu6	5	1	63	32	Carotid artery_22	Carotid	1	0.8236400762248124
primary	Wu6	5	1	63	32	Carotid artery_27	Carotid	1	0.8611968550198719
primary	Wu6	5	1	63	32	Carotid artery_29	Carotid	1	0.8568964704296164
primary	Wu6	5	1	63	32	Carotid artery_40	Carotid	1	0.8947330105873996
primary	Wu6	5	1	63	32	Carotid artery_48	Carotid	1	0.8478721647267344
primary	Wu6	5	1	63	32	Carotid artery_5	Carotid	1	0.9132125277155119
primary	Wu6	5	1	63	32	Carotid artery_55	Carotid	1	0.8087509720284735
primary	Wu6	5	1	63	32	Carotid artery_Control 05	Carotid	0	0.04617710445137602
primary	Wu6	5	1	63	32	Carotid artery_Control 10	Carotid	0	0.5726330929224973
primary	Wu6	5	1	63	32	Carotid artery_Control 16	Carotid	0	0.014781406539350542
primary	Wu6	5	1	63	32	Femoral artery_12	Femoral	1	0.6704972919779087
primary	Wu6	5	1	63	32	Femoral artery_2	Femoral	1	0.7286092290230801
primary	Wu6	5	1	63	32	Femoral artery_27	Femoral	1	0.7457850136188443
primary	Wu6	5	1	63	32	Femoral artery_28	Femoral	1	0.5676932916286928
primary	Wu6	5	1	63	32	Femoral artery_3	Femoral	1	0.34032094516103106
primary	Wu6	5	1	63	32	Femoral artery_31	Femoral	1	0.7776407094274959
primary	Wu6	5	1	63	32	Femoral artery_4	Femoral	1	0.8653248504228289
primary	Wu6	5	1	63	32	Femoral artery_40	Femoral	1	0.7548114442188424
primary	Wu6	5	1	63	32	Femoral artery_9	Femoral	1	0.6670583665100954
primary	Wu6	5	1	63	32	Femoral artery_Control 06	Femoral	0	0.13426690365736735
primary	Wu6	5	1	63	32	Femoral artery_Control 21	Femoral	0	0.253987197595677
primary	Wu6	5	1	63	32	Femoral artery_Control 22	Femoral	0	0.20147766631143688
primary	Wu6	5	1	63	32	Infra-popliteal artery_10	Infrapopliteal	1	0.6752721314629587
primary	Wu6	5	1	63	32	Infra-popliteal artery_12	Infrapopliteal	1	0.5549670847547339
primary	Wu6	5	1	63	32	Infra-popliteal artery_20	Infrapopliteal	1	0.5818565011384716
primary	Wu6	5	1	63	32	Infra-popliteal artery_3	Infrapopliteal	1	0.5809054346542247
primary	Wu6	5	1	63	32	Infra-popliteal artery_Control 08	Infrapopliteal	0	0.19053728766710648
primary	Wu6	5	1	63	32	Infra-popliteal artery_Control 12	Infrapopliteal	0	0.19076641730660904
primary	Wu6	5	1	63	32	Infra-popliteal artery_Control 16	Infrapopliteal	0	0.012644220390447289
primary	Wu6	5	1	63	32	Infra-popliteal artery_Control 19	Infrapopliteal	0	0.10525696499427674
primary	ridge200	5	1	63	32	Carotid artery_10	Carotid	1	0.9981787526741378
primary	ridge200	5	1	63	32	Carotid artery_16	Carotid	1	0.9963298116777821
primary	ridge200	5	1	63	32	Carotid artery_22	Carotid	1	0.9855681803945352
primary	ridge200	5	1	63	32	Carotid artery_27	Carotid	1	0.9616409521611633
primary	ridge200	5	1	63	32	Carotid artery_29	Carotid	1	0.9721520432335288
primary	ridge200	5	1	63	32	Carotid artery_40	Carotid	1	0.9921813533929884
primary	ridge200	5	1	63	32	Carotid artery_48	Carotid	1	0.9869138966935255
primary	ridge200	5	1	63	32	Carotid artery_5	Carotid	1	0.9881636826590403
primary	ridge200	5	1	63	32	Carotid artery_55	Carotid	1	0.9850644398515986
primary	ridge200	5	1	63	32	Carotid artery_Control 05	Carotid	0	0.0003857013360511163
primary	ridge200	5	1	63	32	Carotid artery_Control 10	Carotid	0	0.0706428742489484
primary	ridge200	5	1	63	32	Carotid artery_Control 16	Carotid	0	8.427819483514174e-05
primary	ridge200	5	1	63	32	Femoral artery_12	Femoral	1	0.9672590317199992
primary	ridge200	5	1	63	32	Femoral artery_2	Femoral	1	0.8789815951924541
primary	ridge200	5	1	63	32	Femoral artery_27	Femoral	1	0.845392980746666
primary	ridge200	5	1	63	32	Femoral artery_28	Femoral	1	0.9230606839462472
primary	ridge200	5	1	63	32	Femoral artery_3	Femoral	1	0.03269721437373082
primary	ridge200	5	1	63	32	Femoral artery_31	Femoral	1	0.9823383777222463
primary	ridge200	5	1	63	32	Femoral artery_4	Femoral	1	0.9804495260060316
primary	ridge200	5	1	63	32	Femoral artery_40	Femoral	1	0.9553323231670602
primary	ridge200	5	1	63	32	Femoral artery_9	Femoral	1	0.6545544838643238
primary	ridge200	5	1	63	32	Femoral artery_Control 06	Femoral	0	0.0005523803924673969
primary	ridge200	5	1	63	32	Femoral artery_Control 21	Femoral	0	0.0035645655412024084
primary	ridge200	5	1	63	32	Femoral artery_Control 22	Femoral	0	0.002918805355693034
primary	ridge200	5	1	63	32	Infra-popliteal artery_10	Infrapopliteal	1	0.9478140952468713
primary	ridge200	5	1	63	32	Infra-popliteal artery_12	Infrapopliteal	1	0.9737284527689507
primary	ridge200	5	1	63	32	Infra-popliteal artery_20	Infrapopliteal	1	0.7910211577972982
primary	ridge200	5	1	63	32	Infra-popliteal artery_3	Infrapopliteal	1	0.9104759081707222
primary	ridge200	5	1	63	32	Infra-popliteal artery_Control 08	Infrapopliteal	0	0.00797365867455483
primary	ridge200	5	1	63	32	Infra-popliteal artery_Control 12	Infrapopliteal	0	0.009185704384353201
primary	ridge200	5	1	63	32	Infra-popliteal artery_Control 16	Infrapopliteal	0	0.003249256504820619
primary	ridge200	5	1	63	32	Infra-popliteal artery_Control 19	Infrapopliteal	0	0.0002519684481751836
primary	centroid200	5	1	63	32	Carotid artery_10	Carotid	1	1.1567642909440068
primary	centroid200	5	1	63	32	Carotid artery_16	Carotid	1	1.164435216862733
primary	centroid200	5	1	63	32	Carotid artery_22	Carotid	1	0.8396515985233141
primary	centroid200	5	1	63	32	Carotid artery_27	Carotid	1	0.6642023688103703
primary	centroid200	5	1	63	32	Carotid artery_29	Carotid	1	0.7917513604146811
primary	centroid200	5	1	63	32	Carotid artery_40	Carotid	1	1.0406182182440815
primary	centroid200	5	1	63	32	Carotid artery_48	Carotid	1	0.787737455223427
primary	centroid200	5	1	63	32	Carotid artery_5	Carotid	1	1.190035996229012
primary	centroid200	5	1	63	32	Carotid artery_55	Carotid	1	0.7871893681640978
primary	centroid200	5	1	63	32	Carotid artery_Control 05	Carotid	0	-1.335594804588901
primary	centroid200	5	1	63	32	Carotid artery_Control 10	Carotid	0	-0.33523161648928834
primary	centroid200	5	1	63	32	Carotid artery_Control 16	Carotid	0	-1.640086822637264
primary	centroid200	5	1	63	32	Femoral artery_12	Femoral	1	0.33387474251869986
primary	centroid200	5	1	63	32	Femoral artery_2	Femoral	1	0.23492920673626913
primary	centroid200	5	1	63	32	Femoral artery_27	Femoral	1	0.2579443761653313
primary	centroid200	5	1	63	32	Femoral artery_28	Femoral	1	0.18403459099405375
primary	centroid200	5	1	63	32	Femoral artery_3	Femoral	1	-0.7779651390451835
primary	centroid200	5	1	63	32	Femoral artery_31	Femoral	1	0.36259396283965367
primary	centroid200	5	1	63	32	Femoral artery_4	Femoral	1	0.7391742867280843
primary	centroid200	5	1	63	32	Femoral artery_40	Femoral	1	0.38626565146882696
primary	centroid200	5	1	63	32	Femoral artery_9	Femoral	1	0.07472920564662985
primary	centroid200	5	1	63	32	Femoral artery_Control 06	Femoral	0	-1.325706337686733
primary	centroid200	5	1	63	32	Femoral artery_Control 21	Femoral	0	-1.05580251792064
primary	centroid200	5	1	63	32	Femoral artery_Control 22	Femoral	0	-1.1190289399226014
primary	centroid200	5	1	63	32	Infra-popliteal artery_10	Infrapopliteal	1	0.30474271809652803
primary	centroid200	5	1	63	32	Infra-popliteal artery_12	Infrapopliteal	1	0.2933929150501029
primary	centroid200	5	1	63	32	Infra-popliteal artery_20	Infrapopliteal	1	-0.005432440914362311
primary	centroid200	5	1	63	32	Infra-popliteal artery_3	Infrapopliteal	1	0.08072625289064464
primary	centroid200	5	1	63	32	Infra-popliteal artery_Control 08	Infrapopliteal	0	-0.8656712897675998
primary	centroid200	5	1	63	32	Infra-popliteal artery_Control 12	Infrapopliteal	0	-0.9639454829033858
primary	centroid200	5	1	63	32	Infra-popliteal artery_Control 16	Infrapopliteal	0	-1.1442703991888248
primary	centroid200	5	1	63	32	Infra-popliteal artery_Control 19	Infrapopliteal	0	-1.348004452369389
primary	forest200	5	1	63	32	Carotid artery_10	Carotid	1	0.9983333333333333
primary	forest200	5	1	63	32	Carotid artery_16	Carotid	1	0.9927777777777778
primary	forest200	5	1	63	32	Carotid artery_22	Carotid	1	0.9852777777777779
primary	forest200	5	1	63	32	Carotid artery_27	Carotid	1	0.9638888888888888
primary	forest200	5	1	63	32	Carotid artery_29	Carotid	1	0.9983333333333333
primary	forest200	5	1	63	32	Carotid artery_40	Carotid	1	0.995
primary	forest200	5	1	63	32	Carotid artery_48	Carotid	1	0.9977777777777778
primary	forest200	5	1	63	32	Carotid artery_5	Carotid	1	1.0
primary	forest200	5	1	63	32	Carotid artery_55	Carotid	1	0.9708888888888888
primary	forest200	5	1	63	32	Carotid artery_Control 05	Carotid	0	0.023
primary	forest200	5	1	63	32	Carotid artery_Control 10	Carotid	0	0.38584126984126976
primary	forest200	5	1	63	32	Carotid artery_Control 16	Carotid	0	0.016
primary	forest200	5	1	63	32	Femoral artery_12	Femoral	1	0.9733333333333335
primary	forest200	5	1	63	32	Femoral artery_2	Femoral	1	0.809388888888889
primary	forest200	5	1	63	32	Femoral artery_27	Femoral	1	0.7219444444444446
primary	forest200	5	1	63	32	Femoral artery_28	Femoral	1	0.8742777777777777
primary	forest200	5	1	63	32	Femoral artery_3	Femoral	1	0.14994444444444446
primary	forest200	5	1	63	32	Femoral artery_31	Femoral	1	0.9133888888888888
primary	forest200	5	1	63	32	Femoral artery_4	Femoral	1	0.9891666666666666
primary	forest200	5	1	63	32	Femoral artery_40	Femoral	1	0.8980555555555554
primary	forest200	5	1	63	32	Femoral artery_9	Femoral	1	0.7392777777777779
primary	forest200	5	1	63	32	Femoral artery_Control 06	Femoral	0	0.08800000000000001
primary	forest200	5	1	63	32	Femoral artery_Control 21	Femoral	0	0.09399999999999997
primary	forest200	5	1	63	32	Femoral artery_Control 22	Femoral	0	0.06316666666666666
primary	forest200	5	1	63	32	Infra-popliteal artery_10	Infrapopliteal	1	0.871
primary	forest200	5	1	63	32	Infra-popliteal artery_12	Infrapopliteal	1	0.9186666666666665
primary	forest200	5	1	63	32	Infra-popliteal artery_20	Infrapopliteal	1	0.7854444444444443
primary	forest200	5	1	63	32	Infra-popliteal artery_3	Infrapopliteal	1	0.8995079365079363
primary	forest200	5	1	63	32	Infra-popliteal artery_Control 08	Infrapopliteal	0	0.1375
primary	forest200	5	1	63	32	Infra-popliteal artery_Control 12	Infrapopliteal	0	0.11477777777777778
primary	forest200	5	1	63	32	Infra-popliteal artery_Control 16	Infrapopliteal	0	0.14955555555555555
primary	forest200	5	1	63	32	Infra-popliteal artery_Control 19	Infrapopliteal	0	0.036
primary	prevalence	5	2	64	31	Carotid artery_2	Carotid	1	0.6875
primary	prevalence	5	2	64	31	Carotid artery_26	Carotid	1	0.6875
primary	prevalence	5	2	64	31	Carotid artery_33	Carotid	1	0.6875
primary	prevalence	5	2	64	31	Carotid artery_37	Carotid	1	0.6875
primary	prevalence	5	2	64	31	Carotid artery_38	Carotid	1	0.6875
primary	prevalence	5	2	64	31	Carotid artery_82	Carotid	1	0.6875
primary	prevalence	5	2	64	31	Carotid artery_84	Carotid	1	0.6875
primary	prevalence	5	2	64	31	Carotid artery_91	Carotid	1	0.6875
primary	prevalence	5	2	64	31	Carotid artery_95	Carotid	1	0.6875
primary	prevalence	5	2	64	31	Carotid artery_Control 12	Carotid	0	0.6875
primary	prevalence	5	2	64	31	Carotid artery_Control 22	Carotid	0	0.6875
primary	prevalence	5	2	64	31	Carotid artery_Control 27	Carotid	0	0.6875
primary	prevalence	5	2	64	31	Femoral artery_11	Femoral	1	0.6875
primary	prevalence	5	2	64	31	Femoral artery_15	Femoral	1	0.6875
primary	prevalence	5	2	64	31	Femoral artery_16	Femoral	1	0.6875
primary	prevalence	5	2	64	31	Femoral artery_20	Femoral	1	0.6875
primary	prevalence	5	2	64	31	Femoral artery_23	Femoral	1	0.6875
primary	prevalence	5	2	64	31	Femoral artery_25	Femoral	1	0.6875
primary	prevalence	5	2	64	31	Femoral artery_41G	Femoral	1	0.6875
primary	prevalence	5	2	64	31	Femoral artery_43	Femoral	1	0.6875
primary	prevalence	5	2	64	31	Femoral artery_Control 05	Femoral	0	0.6875
primary	prevalence	5	2	64	31	Femoral artery_Control 08	Femoral	0	0.6875
primary	prevalence	5	2	64	31	Femoral artery_Control 25	Femoral	0	0.6875
primary	prevalence	5	2	64	31	Femoral artery_Control 26	Femoral	0	0.6875
primary	prevalence	5	2	64	31	Infra-popliteal artery_1	Infrapopliteal	1	0.6875
primary	prevalence	5	2	64	31	Infra-popliteal artery_4	Infrapopliteal	1	0.6875
primary	prevalence	5	2	64	31	Infra-popliteal artery_7	Infrapopliteal	1	0.6875
primary	prevalence	5	2	64	31	Infra-popliteal artery_9	Infrapopliteal	1	0.6875
primary	prevalence	5	2	64	31	Infra-popliteal artery_Control 11	Infrapopliteal	0	0.6875
primary	prevalence	5	2	64	31	Infra-popliteal artery_Control 23	Infrapopliteal	0	0.6875
primary	prevalence	5	2	64	31	Infra-popliteal artery_Control 25	Infrapopliteal	0	0.6875
primary	bed_sex	5	2	64	31	Carotid artery_2	Carotid	1	0.5206342336420356
primary	bed_sex	5	2	64	31	Carotid artery_26	Carotid	1	0.5624478294564114
primary	bed_sex	5	2	64	31	Carotid artery_33	Carotid	1	0.5206342336420356
primary	bed_sex	5	2	64	31	Carotid artery_37	Carotid	1	0.5206342336420356
primary	bed_sex	5	2	64	31	Carotid artery_38	Carotid	1	0.5206342336420356
primary	bed_sex	5	2	64	31	Carotid artery_82	Carotid	1	0.5206342336420356
primary	bed_sex	5	2	64	31	Carotid artery_84	Carotid	1	0.5624478294564114
primary	bed_sex	5	2	64	31	Carotid artery_91	Carotid	1	0.5206342336420356
primary	bed_sex	5	2	64	31	Carotid artery_95	Carotid	1	0.5624478294564114
primary	bed_sex	5	2	64	31	Carotid artery_Control 12	Carotid	0	0.5624478294564114
primary	bed_sex	5	2	64	31	Carotid artery_Control 22	Carotid	0	0.5206342336420356
primary	bed_sex	5	2	64	31	Carotid artery_Control 27	Carotid	0	0.5624478294564114
primary	bed_sex	5	2	64	31	Femoral artery_11	Femoral	1	0.535216790486704
primary	bed_sex	5	2	64	31	Femoral artery_15	Femoral	1	0.535216790486704
primary	bed_sex	5	2	64	31	Femoral artery_16	Femoral	1	0.535216790486704
primary	bed_sex	5	2	64	31	Femoral artery_20	Femoral	1	0.535216790486704
primary	bed_sex	5	2	64	31	Femoral artery_23	Femoral	1	0.535216790486704
primary	bed_sex	5	2	64	31	Femoral artery_25	Femoral	1	0.535216790486704
primary	bed_sex	5	2	64	31	Femoral artery_41G	Femoral	1	0.535216790486704
primary	bed_sex	5	2	64	31	Femoral artery_43	Femoral	1	0.535216790486704
primary	bed_sex	5	2	64	31	Femoral artery_Control 05	Femoral	0	0.535216790486704
primary	bed_sex	5	2	64	31	Femoral artery_Control 08	Femoral	0	0.535216790486704
primary	bed_sex	5	2	64	31	Femoral artery_Control 25	Femoral	0	0.535216790486704
primary	bed_sex	5	2	64	31	Femoral artery_Control 26	Femoral	0	0.535216790486704
primary	bed_sex	5	2	64	31	Infra-popliteal artery_1	Infrapopliteal	1	0.39837217501843586
primary	bed_sex	5	2	64	31	Infra-popliteal artery_4	Infrapopliteal	1	0.39837217501843586
primary	bed_sex	5	2	64	31	Infra-popliteal artery_7	Infrapopliteal	1	0.39837217501843586
primary	bed_sex	5	2	64	31	Infra-popliteal artery_9	Infrapopliteal	1	0.39837217501843586
primary	bed_sex	5	2	64	31	Infra-popliteal artery_Control 11	Infrapopliteal	0	0.43936643448625945
primary	bed_sex	5	2	64	31	Infra-popliteal artery_Control 23	Infrapopliteal	0	0.39837217501843586
primary	bed_sex	5	2	64	31	Infra-popliteal artery_Control 25	Infrapopliteal	0	0.39837217501843586
primary	C1Q	5	2	64	31	Carotid artery_2	Carotid	1	0.9576304561864128
primary	C1Q	5	2	64	31	Carotid artery_26	Carotid	1	0.9503446012471284
primary	C1Q	5	2	64	31	Carotid artery_33	Carotid	1	0.940072202166065
primary	C1Q	5	2	64	31	Carotid artery_37	Carotid	1	0.9584345257630456
primary	C1Q	5	2	64	31	Carotid artery_38	Carotid	1	0.963144076140466
primary	C1Q	5	2	64	31	Carotid artery_82	Carotid	1	0.9622087298982606
primary	C1Q	5	2	64	31	Carotid artery_84	Carotid	1	0.9480144404332129
primary	C1Q	5	2	64	31	Carotid artery_91	Carotid	1	0.9822284213980965
primary	C1Q	5	2	64	31	Carotid artery_95	Carotid	1	0.9563997374466688
primary	C1Q	5	2	64	31	Carotid artery_Control 12	Carotid	0	0.8338693797177552
primary	C1Q	5	2	64	31	Carotid artery_Control 22	Carotid	0	0.9553085001640959
primary	C1Q	5	2	64	31	Carotid artery_Control 27	Carotid	0	0.9131112569740729
primary	C1Q	5	2	64	31	Femoral artery_11	Femoral	1	0.9280603872661635
primary	C1Q	5	2	64	31	Femoral artery_15	Femoral	1	0.8850344601247129
primary	C1Q	5	2	64	31	Femoral artery_16	Femoral	1	0.8506399737446669
primary	C1Q	5	2	64	31	Femoral artery_20	Femoral	1	0.9394814571709879
primary	C1Q	5	2	64	31	Femoral artery_23	Femoral	1	0.958303249097473
primary	C1Q	5	2	64	31	Femoral artery_25	Femoral	1	0.8630784378076797
primary	C1Q	5	2	64	31	Femoral artery_41G	Femoral	1	0.8731375123071874
primary	C1Q	5	2	64	31	Femoral artery_43	Femoral	1	0.8209550377420414
primary	C1Q	5	2	64	31	Femoral artery_Control 05	Femoral	0	0.6595257630456186
primary	C1Q	5	2	64	31	Femoral artery_Control 08	Femoral	0	0.7829176238923532
primary	C1Q	5	2	64	31	Femoral artery_Control 25	Femoral	0	0.8524368231046932
primary	C1Q	5	2	64	31	Femoral artery_Control 26	Femoral	0	0.8138660978011159
primary	C1Q	5	2	64	31	Infra-popliteal artery_1	Infrapopliteal	1	0.9035936987200526
primary	C1Q	5	2	64	31	Infra-popliteal artery_4	Infrapopliteal	1	0.8896783721693469
primary	C1Q	5	2	64	31	Infra-popliteal artery_7	Infrapopliteal	1	0.889120446340663
primary	C1Q	5	2	64	31	Infra-popliteal artery_9	Infrapopliteal	1	0.9300131276665573
primary	C1Q	5	2	64	31	Infra-popliteal artery_Control 11	Infrapopliteal	0	0.6949458483754513
primary	C1Q	5	2	64	31	Infra-popliteal artery_Control 23	Infrapopliteal	0	0.6986544141778799
primary	C1Q	5	2	64	31	Infra-popliteal artery_Control 25	Infrapopliteal	0	0.6744010502133246
primary	Wu6	5	2	64	31	Carotid artery_2	Carotid	1	0.7203122781689539
primary	Wu6	5	2	64	31	Carotid artery_26	Carotid	1	0.8656779361918053
primary	Wu6	5	2	64	31	Carotid artery_33	Carotid	1	0.7883498140866189
primary	Wu6	5	2	64	31	Carotid artery_37	Carotid	1	0.7527950508952472
primary	Wu6	5	2	64	31	Carotid artery_38	Carotid	1	0.8323914781196486
primary	Wu6	5	2	64	31	Carotid artery_82	Carotid	1	0.8412552293389273
primary	Wu6	5	2	64	31	Carotid artery_84	Carotid	1	0.8375777898968345
primary	Wu6	5	2	64	31	Carotid artery_91	Carotid	1	0.9009722477606704
primary	Wu6	5	2	64	31	Carotid artery_95	Carotid	1	0.8807087607272932
primary	Wu6	5	2	64	31	Carotid artery_Control 12	Carotid	0	0.18709598529673174
primary	Wu6	5	2	64	31	Carotid artery_Control 22	Carotid	0	0.5570081416006866
primary	Wu6	5	2	64	31	Carotid artery_Control 27	Carotid	0	0.3230542966389513
primary	Wu6	5	2	64	31	Femoral artery_11	Femoral	1	0.7413292227521384
primary	Wu6	5	2	64	31	Femoral artery_15	Femoral	1	0.3379680946213563
primary	Wu6	5	2	64	31	Femoral artery_16	Femoral	1	0.329586508882037
primary	Wu6	5	2	64	31	Femoral artery_20	Femoral	1	0.8127506640945353
primary	Wu6	5	2	64	31	Femoral artery_23	Femoral	1	0.9538875403339037
primary	Wu6	5	2	64	31	Femoral artery_25	Femoral	1	0.34523379613174265
primary	Wu6	5	2	64	31	Femoral artery_41G	Femoral	1	0.47750055226017385
primary	Wu6	5	2	64	31	Femoral artery_43	Femoral	1	0.2551331315131799
primary	Wu6	5	2	64	31	Femoral artery_Control 05	Femoral	0	0.07996379550567602
primary	Wu6	5	2	64	31	Femoral artery_Control 08	Femoral	0	0.10932494063426253
primary	Wu6	5	2	64	31	Femoral artery_Control 25	Femoral	0	0.1181025243247844
primary	Wu6	5	2	64	31	Femoral artery_Control 26	Femoral	0	0.1205890703766566
primary	Wu6	5	2	64	31	Infra-popliteal artery_1	Infrapopliteal	1	0.6513958403344257
primary	Wu6	5	2	64	31	Infra-popliteal artery_4	Infrapopliteal	1	0.6251027487604478
primary	Wu6	5	2	64	31	Infra-popliteal artery_7	Infrapopliteal	1	0.8139447580793067
primary	Wu6	5	2	64	31	Infra-popliteal artery_9	Infrapopliteal	1	0.6720356225280675
primary	Wu6	5	2	64	31	Infra-popliteal artery_Control 11	Infrapopliteal	0	0.12282472895807092
primary	Wu6	5	2	64	31	Infra-popliteal artery_Control 23	Infrapopliteal	0	0.12215526687041332
primary	Wu6	5	2	64	31	Infra-popliteal artery_Control 25	Infrapopliteal	0	0.019061315049610464
primary	ridge200	5	2	64	31	Carotid artery_2	Carotid	1	0.9906155466663711
primary	ridge200	5	2	64	31	Carotid artery_26	Carotid	1	0.980631284912874
primary	ridge200	5	2	64	31	Carotid artery_33	Carotid	1	0.9648408374931304
primary	ridge200	5	2	64	31	Carotid artery_37	Carotid	1	0.987063539135587
primary	ridge200	5	2	64	31	Carotid artery_38	Carotid	1	0.935741812614263
primary	ridge200	5	2	64	31	Carotid artery_82	Carotid	1	0.9701299143565887
primary	ridge200	5	2	64	31	Carotid artery_84	Carotid	1	0.9835547709808709
primary	ridge200	5	2	64	31	Carotid artery_91	Carotid	1	0.9968227052836672
primary	ridge200	5	2	64	31	Carotid artery_95	Carotid	1	0.9770244018332614
primary	ridge200	5	2	64	31	Carotid artery_Control 12	Carotid	0	0.03407996704229994
primary	ridge200	5	2	64	31	Carotid artery_Control 22	Carotid	0	0.1036484858323265
primary	ridge200	5	2	64	31	Carotid artery_Control 27	Carotid	0	0.04282157135916587
primary	ridge200	5	2	64	31	Femoral artery_11	Femoral	1	0.7996099051015233
primary	ridge200	5	2	64	31	Femoral artery_15	Femoral	1	0.48572492904563636
primary	ridge200	5	2	64	31	Femoral artery_16	Femoral	1	0.3842718426120379
primary	ridge200	5	2	64	31	Femoral artery_20	Femoral	1	0.966159864097874
primary	ridge200	5	2	64	31	Femoral artery_23	Femoral	1	0.998410419653547
primary	ridge200	5	2	64	31	Femoral artery_25	Femoral	1	0.15644849410740255
primary	ridge200	5	2	64	31	Femoral artery_41G	Femoral	1	0.9349982586310912
primary	ridge200	5	2	64	31	Femoral artery_43	Femoral	1	0.3038982681054681
primary	ridge200	5	2	64	31	Femoral artery_Control 05	Femoral	0	0.0013898538703861789
primary	ridge200	5	2	64	31	Femoral artery_Control 08	Femoral	0	0.00408338989817315
primary	ridge200	5	2	64	31	Femoral artery_Control 25	Femoral	0	0.002683425478944538
primary	ridge200	5	2	64	31	Femoral artery_Control 26	Femoral	0	0.007988921545963645
primary	ridge200	5	2	64	31	Infra-popliteal artery_1	Infrapopliteal	1	0.9490248599870473
primary	ridge200	5	2	64	31	Infra-popliteal artery_4	Infrapopliteal	1	0.4522397924110557
primary	ridge200	5	2	64	31	Infra-popliteal artery_7	Infrapopliteal	1	0.7584071657614213
primary	ridge200	5	2	64	31	Infra-popliteal artery_9	Infrapopliteal	1	0.599231303349783
primary	ridge200	5	2	64	31	Infra-popliteal artery_Control 11	Infrapopliteal	0	0.0035507865306631924
primary	ridge200	5	2	64	31	Infra-popliteal artery_Control 23	Infrapopliteal	0	0.002294622465692046
primary	ridge200	5	2	64	31	Infra-popliteal artery_Control 25	Infrapopliteal	0	0.0004226926448778214
primary	centroid200	5	2	64	31	Carotid artery_2	Carotid	1	0.9140780126428002
primary	centroid200	5	2	64	31	Carotid artery_26	Carotid	1	0.8736798665644673
primary	centroid200	5	2	64	31	Carotid artery_33	Carotid	1	0.6787149055965935
primary	centroid200	5	2	64	31	Carotid artery_37	Carotid	1	0.8377518757519834
primary	centroid200	5	2	64	31	Carotid artery_38	Carotid	1	0.6495384618328108
primary	centroid200	5	2	64	31	Carotid artery_82	Carotid	1	0.7545650693899293
primary	centroid200	5	2	64	31	Carotid artery_84	Carotid	1	0.8411936760104627
primary	centroid200	5	2	64	31	Carotid artery_91	Carotid	1	1.2560493803582953
primary	centroid200	5	2	64	31	Carotid artery_95	Carotid	1	0.8064724436963866
primary	centroid200	5	2	64	31	Carotid artery_Control 12	Carotid	0	-0.672197281833792
primary	centroid200	5	2	64	31	Carotid artery_Control 22	Carotid	0	-0.3431534754555905
primary	centroid200	5	2	64	31	Carotid artery_Control 27	Carotid	0	-0.5285342430386807
primary	centroid200	5	2	64	31	Femoral artery_11	Femoral	1	0.07582236622636594
primary	centroid200	5	2	64	31	Femoral artery_15	Femoral	1	-0.32713079530750877
primary	centroid200	5	2	64	31	Femoral artery_16	Femoral	1	-0.3974330007136582
primary	centroid200	5	2	64	31	Femoral artery_20	Femoral	1	0.5936970755021698
primary	centroid200	5	2	64	31	Femoral artery_23	Femoral	1	1.6133506340634114
primary	centroid200	5	2	64	31	Femoral artery_25	Femoral	1	-0.5529112375574785
primary	centroid200	5	2	64	31	Femoral artery_41G	Femoral	1	0.07616186621978976
primary	centroid200	5	2	64	31	Femoral artery_43	Femoral	1	-0.5498817808127735
primary	centroid200	5	2	64	31	Femoral artery_Control 05	Femoral	0	-1.4096588356847313
primary	centroid200	5	2	64	31	Femoral artery_Control 08	Femoral	0	-1.2112624214328809
primary	centroid200	5	2	64	31	Femoral artery_Control 25	Femoral	0	-1.1218174245574977
primary	centroid200	5	2	64	31	Femoral artery_Control 26	Femoral	0	-1.0429244482736344
primary	centroid200	5	2	64	31	Infra-popliteal artery_1	Infrapopliteal	1	0.19142933603173462
primary	centroid200	5	2	64	31	Infra-popliteal artery_4	Infrapopliteal	1	-0.2553183831529362
primary	centroid200	5	2	64	31	Infra-popliteal artery_7	Infrapopliteal	1	0.15538005634257637
primary	centroid200	5	2	64	31	Infra-popliteal artery_9	Infrapopliteal	1	-0.05992352442285922
primary	centroid200	5	2	64	31	Infra-popliteal artery_Control 11	Infrapopliteal	0	-1.1363874931996967
primary	centroid200	5	2	64	31	Infra-popliteal artery_Control 23	Infrapopliteal	0	-1.2303877877062317
primary	centroid200	5	2	64	31	Infra-popliteal artery_Control 25	Infrapopliteal	0	-1.500838765774356
primary	forest200	5	2	64	31	Carotid artery_2	Carotid	1	0.99
primary	forest200	5	2	64	31	Carotid artery_26	Carotid	1	0.9955555555555554
primary	forest200	5	2	64	31	Carotid artery_33	Carotid	1	0.9892222222222223
primary	forest200	5	2	64	31	Carotid artery_37	Carotid	1	1.0
primary	forest200	5	2	64	31	Carotid artery_38	Carotid	1	0.986111111111111
primary	forest200	5	2	64	31	Carotid artery_82	Carotid	1	0.9897222222222221
primary	forest200	5	2	64	31	Carotid artery_84	Carotid	1	0.9923333333333333
primary	forest200	5	2	64	31	Carotid artery_91	Carotid	1	0.991222222222222
primary	forest200	5	2	64	31	Carotid artery_95	Carotid	1	0.9812222222222222
primary	forest200	5	2	64	31	Carotid artery_Control 12	Carotid	0	0.24144444444444446
primary	forest200	5	2	64	31	Carotid artery_Control 22	Carotid	0	0.38503174603174606
primary	forest200	5	2	64	31	Carotid artery_Control 27	Carotid	0	0.23820634920634925
primary	forest200	5	2	64	31	Femoral artery_11	Femoral	1	0.8889206349206347
primary	forest200	5	2	64	31	Femoral artery_15	Femoral	1	0.6247936507936507
primary	forest200	5	2	64	31	Femoral artery_16	Femoral	1	0.5656984126984126
primary	forest200	5	2	64	31	Femoral artery_20	Femoral	1	0.989
primary	forest200	5	2	64	31	Femoral artery_23	Femoral	1	0.9822777777777776
primary	forest200	5	2	64	31	Femoral artery_25	Femoral	1	0.4051428571428571
primary	forest200	5	2	64	31	Femoral artery_41G	Femoral	1	0.8598333333333331
primary	forest200	5	2	64	31	Femoral artery_43	Femoral	1	0.497936507936508
primary	forest200	5	2	64	31	Femoral artery_Control 05	Femoral	0	0.04797619047619048
primary	forest200	5	2	64	31	Femoral artery_Control 08	Femoral	0	0.08024603174603172
primary	forest200	5	2	64	31	Femoral artery_Control 25	Femoral	0	0.0973888888888889
primary	forest200	5	2	64	31	Femoral artery_Control 26	Femoral	0	0.09512698412698412
primary	forest200	5	2	64	31	Infra-popliteal artery_1	Infrapopliteal	1	0.8621507936507934
primary	forest200	5	2	64	31	Infra-popliteal artery_4	Infrapopliteal	1	0.6786111111111109
primary	forest200	5	2	64	31	Infra-popliteal artery_7	Infrapopliteal	1	0.8648333333333331
primary	forest200	5	2	64	31	Infra-popliteal artery_9	Infrapopliteal	1	0.7352222222222219
primary	forest200	5	2	64	31	Infra-popliteal artery_Control 11	Infrapopliteal	0	0.11133333333333333
primary	forest200	5	2	64	31	Infra-popliteal artery_Control 23	Infrapopliteal	0	0.13000000000000003
primary	forest200	5	2	64	31	Infra-popliteal artery_Control 25	Infrapopliteal	0	0.07038888888888888
primary	prevalence	6	0	63	32	Carotid artery_16	Carotid	1	0.6825396825396826
primary	prevalence	6	0	63	32	Carotid artery_2	Carotid	1	0.6825396825396826
primary	prevalence	6	0	63	32	Carotid artery_21	Carotid	1	0.6825396825396826
primary	prevalence	6	0	63	32	Carotid artery_26	Carotid	1	0.6825396825396826
primary	prevalence	6	0	63	32	Carotid artery_27	Carotid	1	0.6825396825396826
primary	prevalence	6	0	63	32	Carotid artery_29	Carotid	1	0.6825396825396826
primary	prevalence	6	0	63	32	Carotid artery_32	Carotid	1	0.6825396825396826
primary	prevalence	6	0	63	32	Carotid artery_33	Carotid	1	0.6825396825396826
primary	prevalence	6	0	63	32	Carotid artery_81	Carotid	1	0.6825396825396826
primary	prevalence	6	0	63	32	Carotid artery_Control 05	Carotid	0	0.6825396825396826
primary	prevalence	6	0	63	32	Carotid artery_Control 16	Carotid	0	0.6825396825396826
primary	prevalence	6	0	63	32	Carotid artery_Control 19	Carotid	0	0.6825396825396826
primary	prevalence	6	0	63	32	Carotid artery_Control 27	Carotid	0	0.6825396825396826
primary	prevalence	6	0	63	32	Femoral artery_14	Femoral	1	0.6825396825396826
primary	prevalence	6	0	63	32	Femoral artery_17	Femoral	1	0.6825396825396826
primary	prevalence	6	0	63	32	Femoral artery_23	Femoral	1	0.6825396825396826
primary	prevalence	6	0	63	32	Femoral artery_25	Femoral	1	0.6825396825396826
primary	prevalence	6	0	63	32	Femoral artery_28	Femoral	1	0.6825396825396826
primary	prevalence	6	0	63	32	Femoral artery_41G	Femoral	1	0.6825396825396826
primary	prevalence	6	0	63	32	Femoral artery_7	Femoral	1	0.6825396825396826
primary	prevalence	6	0	63	32	Femoral artery_9	Femoral	1	0.6825396825396826
primary	prevalence	6	0	63	32	Femoral artery_Control 01	Femoral	0	0.6825396825396826
primary	prevalence	6	0	63	32	Femoral artery_Control 08	Femoral	0	0.6825396825396826
primary	prevalence	6	0	63	32	Femoral artery_Control 26	Femoral	0	0.6825396825396826
primary	prevalence	6	0	63	32	Infra-popliteal artery_1	Infrapopliteal	1	0.6825396825396826
primary	prevalence	6	0	63	32	Infra-popliteal artery_10	Infrapopliteal	1	0.6825396825396826
primary	prevalence	6	0	63	32	Infra-popliteal artery_12	Infrapopliteal	1	0.6825396825396826
primary	prevalence	6	0	63	32	Infra-popliteal artery_4	Infrapopliteal	1	0.6825396825396826
primary	prevalence	6	0	63	32	Infra-popliteal artery_7	Infrapopliteal	1	0.6825396825396826
primary	prevalence	6	0	63	32	Infra-popliteal artery_Control 08	Infrapopliteal	0	0.6825396825396826
primary	prevalence	6	0	63	32	Infra-popliteal artery_Control 10	Infrapopliteal	0	0.6825396825396826
primary	prevalence	6	0	63	32	Infra-popliteal artery_Control 11	Infrapopliteal	0	0.6825396825396826
primary	bed_sex	6	0	63	32	Carotid artery_16	Carotid	1	0.5751289697889841
primary	bed_sex	6	0	63	32	Carotid artery_2	Carotid	1	0.5751289697889841
primary	bed_sex	6	0	63	32	Carotid artery_21	Carotid	1	0.4686204239385526
primary	bed_sex	6	0	63	32	Carotid artery_26	Carotid	1	0.4686204239385526
primary	bed_sex	6	0	63	32	Carotid artery_27	Carotid	1	0.5751289697889841
primary	bed_sex	6	0	63	32	Carotid artery_29	Carotid	1	0.4686204239385526
primary	bed_sex	6	0	63	32	Carotid artery_32	Carotid	1	0.5751289697889841
primary	bed_sex	6	0	63	32	Carotid artery_33	Carotid	1	0.5751289697889841
primary	bed_sex	6	0	63	32	Carotid artery_81	Carotid	1	0.5751289697889841
primary	bed_sex	6	0	63	32	Carotid artery_Control 05	Carotid	0	0.5751289697889841
primary	bed_sex	6	0	63	32	Carotid artery_Control 16	Carotid	0	0.5751289697889841
primary	bed_sex	6	0	63	32	Carotid artery_Control 19	Carotid	0	0.5751289697889841
primary	bed_sex	6	0	63	32	Carotid artery_Control 27	Carotid	0	0.4686204239385526
primary	bed_sex	6	0	63	32	Femoral artery_14	Femoral	1	0.5339161522801115
primary	bed_sex	6	0	63	32	Femoral artery_17	Femoral	1	0.42736284437152366
primary	bed_sex	6	0	63	32	Femoral artery_23	Femoral	1	0.5339161522801115
primary	bed_sex	6	0	63	32	Femoral artery_25	Femoral	1	0.5339161522801115
primary	bed_sex	6	0	63	32	Femoral artery_28	Femoral	1	0.5339161522801115
primary	bed_sex	6	0	63	32	Femoral artery_41G	Femoral	1	0.5339161522801115
primary	bed_sex	6	0	63	32	Femoral artery_7	Femoral	1	0.5339161522801115
primary	bed_sex	6	0	63	32	Femoral artery_9	Femoral	1	0.5339161522801115
primary	bed_sex	6	0	63	32	Femoral artery_Control 01	Femoral	0	0.5339161522801115
primary	bed_sex	6	0	63	32	Femoral artery_Control 08	Femoral	0	0.5339161522801115
primary	bed_sex	6	0	63	32	Femoral artery_Control 26	Femoral	0	0.5339161522801115
primary	bed_sex	6	0	63	32	Infra-popliteal artery_1	Infrapopliteal	1	0.4051948686913773
primary	bed_sex	6	0	63	32	Infra-popliteal artery_10	Infrapopliteal	1	0.30738827615483955
primary	bed_sex	6	0	63	32	Infra-popliteal artery_12	Infrapopliteal	1	0.30738827615483955
primary	bed_sex	6	0	63	32	Infra-popliteal artery_4	Infrapopliteal	1	0.4051948686913773
primary	bed_sex	6	0	63	32	Infra-popliteal artery_7	Infrapopliteal	1	0.4051948686913773
primary	bed_sex	6	0	63	32	Infra-popliteal artery_Control 08	Infrapopliteal	0	0.4051948686913773
primary	bed_sex	6	0	63	32	Infra-popliteal artery_Control 10	Infrapopliteal	0	0.4051948686913773
primary	bed_sex	6	0	63	32	Infra-popliteal artery_Control 11	Infrapopliteal	0	0.30738827615483955
primary	C1Q	6	0	63	32	Carotid artery_16	Carotid	1	0.9596816540859863
primary	C1Q	6	0	63	32	Carotid artery_2	Carotid	1	0.9576304561864128
primary	C1Q	6	0	63	32	Carotid artery_21	Carotid	1	0.9466196258615032
primary	C1Q	6	0	63	32	Carotid artery_26	Carotid	1	0.9503446012471284
primary	C1Q	6	0	63	32	Carotid artery_27	Carotid	1	0.9342796192976699
primary	C1Q	6	0	63	32	Carotid artery_29	Carotid	1	0.9450114867082375
primary	C1Q	6	0	63	32	Carotid artery_32	Carotid	1	0.9474565146045291
primary	C1Q	6	0	63	32	Carotid artery_33	Carotid	1	0.940072202166065
primary	C1Q	6	0	63	32	Carotid artery_81	Carotid	1	0.9531998687233344
primary	C1Q	6	0	63	32	Carotid artery_Control 05	Carotid	0	0.7740072202166065
primary	C1Q	6	0	63	32	Carotid artery_Control 16	Carotid	0	0.7039547095503774
primary	C1Q	6	0	63	32	Carotid artery_Control 19	Carotid	0	0.7035772891368559
primary	C1Q	6	0	63	32	Carotid artery_Control 27	Carotid	0	0.9131112569740729
primary	C1Q	6	0	63	32	Femoral artery_14	Femoral	1	0.8570889399409255
primary	C1Q	6	0	63	32	Femoral artery_17	Femoral	1	0.9321463734821136
primary	C1Q	6	0	63	32	Femoral artery_23	Femoral	1	0.958303249097473
primary	C1Q	6	0	63	32	Femoral artery_25	Femoral	1	0.8630784378076797
primary	C1Q	6	0	63	32	Femoral artery_28	Femoral	1	0.9190351165080407
primary	C1Q	6	0	63	32	Femoral artery_41G	Femoral	1	0.8731375123071874
primary	C1Q	6	0	63	32	Femoral artery_7	Femoral	1	0.9354939284542172
primary	C1Q	6	0	63	32	Femoral artery_9	Femoral	1	0.9084837545126354
primary	C1Q	6	0	63	32	Femoral artery_Control 01	Femoral	0	0.5505415162454874
primary	C1Q	6	0	63	32	Femoral artery_Control 08	Femoral	0	0.7829176238923532
primary	C1Q	6	0	63	32	Femoral artery_Control 26	Femoral	0	0.8138660978011159
primary	C1Q	6	0	63	32	Infra-popliteal artery_1	Infrapopliteal	1	0.9035936987200526
primary	C1Q	6	0	63	32	Infra-popliteal artery_10	Infrapopliteal	1	0.8945684279619297
primary	C1Q	6	0	63	32	Infra-popliteal artery_12	Infrapopliteal	1	0.9322448309812931
primary	C1Q	6	0	63	32	Infra-popliteal artery_4	Infrapopliteal	1	0.8896783721693469
primary	C1Q	6	0	63	32	Infra-popliteal artery_7	Infrapopliteal	1	0.889120446340663
primary	C1Q	6	0	63	32	Infra-popliteal artery_Control 08	Infrapopliteal	0	0.777961929766984
primary	C1Q	6	0	63	32	Infra-popliteal artery_Control 10	Infrapopliteal	0	0.8059074499507712
primary	C1Q	6	0	63	32	Infra-popliteal artery_Control 11	Infrapopliteal	0	0.6949458483754513
primary	Wu6	6	0	63	32	Carotid artery_16	Carotid	1	0.868497854578886
primary	Wu6	6	0	63	32	Carotid artery_2	Carotid	1	0.7103149944088487
primary	Wu6	6	0	63	32	Carotid artery_21	Carotid	1	0.8410003721166537
primary	Wu6	6	0	63	32	Carotid artery_26	Carotid	1	0.8550316601051344
primary	Wu6	6	0	63	32	Carotid artery_27	Carotid	1	0.8526366286507637
primary	Wu6	6	0	63	32	Carotid artery_29	Carotid	1	0.8471373783900974
primary	Wu6	6	0	63	32	Carotid artery_32	Carotid	1	0.7867501205837719
primary	Wu6	6	0	63	32	Carotid artery_33	Carotid	1	0.7812670041965998
primary	Wu6	6	0	63	32	Carotid artery_81	Carotid	1	0.8521090522019105
primary	Wu6	6	0	63	32	Carotid artery_Control 05	Carotid	0	0.060846712651972654
primary	Wu6	6	0	63	32	Carotid artery_Control 16	Carotid	0	0.02293402448476337
primary	Wu6	6	0	63	32	Carotid artery_Control 19	Carotid	0	0.06846603529014784
primary	Wu6	6	0	63	32	Carotid artery_Control 27	Carotid	0	0.32353520891202714
primary	Wu6	6	0	63	32	Femoral artery_14	Femoral	1	0.7327373896522134
primary	Wu6	6	0	63	32	Femoral artery_17	Femoral	1	0.6893878655150361
primary	Wu6	6	0	63	32	Femoral artery_23	Femoral	1	0.9442082526576439
primary	Wu6	6	0	63	32	Femoral artery_25	Femoral	1	0.360028621720375
primary	Wu6	6	0	63	32	Femoral artery_28	Femoral	1	0.5206220938352758
primary	Wu6	6	0	63	32	Femoral artery_41G	Femoral	1	0.47490628435461685
primary	Wu6	6	0	63	32	Femoral artery_7	Femoral	1	0.4420471860665344
primary	Wu6	6	0	63	32	Femoral artery_9	Femoral	1	0.6195350603365036
primary	Wu6	6	0	63	32	Femoral artery_Control 01	Femoral	0	0.04317495097241761
primary	Wu6	6	0	63	32	Femoral artery_Control 08	Femoral	0	0.12410567817475704
primary	Wu6	6	0	63	32	Femoral artery_Control 26	Femoral	0	0.13844532798811943
primary	Wu6	6	0	63	32	Infra-popliteal artery_1	Infrapopliteal	1	0.6317738169170505
primary	Wu6	6	0	63	32	Infra-popliteal artery_10	Infrapopliteal	1	0.6639746826672205
primary	Wu6	6	0	63	32	Infra-popliteal artery_12	Infrapopliteal	1	0.5562295986128315
primary	Wu6	6	0	63	32	Infra-popliteal artery_4	Infrapopliteal	1	0.6156006854762989
primary	Wu6	6	0	63	32	Infra-popliteal artery_7	Infrapopliteal	1	0.8041253398355959
primary	Wu6	6	0	63	32	Infra-popliteal artery_Control 08	Infrapopliteal	0	0.1712737619733639
primary	Wu6	6	0	63	32	Infra-popliteal artery_Control 10	Infrapopliteal	0	0.30324324123281854
primary	Wu6	6	0	63	32	Infra-popliteal artery_Control 11	Infrapopliteal	0	0.11677411782882127
primary	ridge200	6	0	63	32	Carotid artery_16	Carotid	1	0.9891829014595445
primary	ridge200	6	0	63	32	Carotid artery_2	Carotid	1	0.9854917480213604
primary	ridge200	6	0	63	32	Carotid artery_21	Carotid	1	0.9784484058884492
primary	ridge200	6	0	63	32	Carotid artery_26	Carotid	1	0.9482966145997287
primary	ridge200	6	0	63	32	Carotid artery_27	Carotid	1	0.9501407352939663
primary	ridge200	6	0	63	32	Carotid artery_29	Carotid	1	0.9698970783338123
primary	ridge200	6	0	63	32	Carotid artery_32	Carotid	1	0.9523937981039838
primary	ridge200	6	0	63	32	Carotid artery_33	Carotid	1	0.9378902667409169
primary	ridge200	6	0	63	32	Carotid artery_81	Carotid	1	0.9858960793040136
primary	ridge200	6	0	63	32	Carotid artery_Control 05	Carotid	0	0.001476274118070657
primary	ridge200	6	0	63	32	Carotid artery_Control 16	Carotid	0	0.00029360525602098014
primary	ridge200	6	0	63	32	Carotid artery_Control 19	Carotid	0	0.0002829976740083867
primary	ridge200	6	0	63	32	Carotid artery_Control 27	Carotid	0	0.02304449722628135
primary	ridge200	6	0	63	32	Femoral artery_14	Femoral	1	0.8530892792734993
primary	ridge200	6	0	63	32	Femoral artery_17	Femoral	1	0.9581629759363656
primary	ridge200	6	0	63	32	Femoral artery_23	Femoral	1	0.9918030662194306
primary	ridge200	6	0	63	32	Femoral artery_25	Femoral	1	0.41617520288599175
primary	ridge200	6	0	63	32	Femoral artery_28	Femoral	1	0.9352418735993208
primary	ridge200	6	0	63	32	Femoral artery_41G	Femoral	1	0.965612689550406
primary	ridge200	6	0	63	32	Femoral artery_7	Femoral	1	0.8260891234771242
primary	ridge200	6	0	63	32	Femoral artery_9	Femoral	1	0.878185000787353
primary	ridge200	6	0	63	32	Femoral artery_Control 01	Femoral	0	0.0034853703551885294
primary	ridge200	6	0	63	32	Femoral artery_Control 08	Femoral	0	0.004923484585453069
primary	ridge200	6	0	63	32	Femoral artery_Control 26	Femoral	0	0.0017619074080445435
primary	ridge200	6	0	63	32	Infra-popliteal artery_1	Infrapopliteal	1	0.8754515959145697
primary	ridge200	6	0	63	32	Infra-popliteal artery_10	Infrapopliteal	1	0.9042857713467825
primary	ridge200	6	0	63	32	Infra-popliteal artery_12	Infrapopliteal	1	0.9510014939517267
primary	ridge200	6	0	63	32	Infra-popliteal artery_4	Infrapopliteal	1	0.7155597424947914
primary	ridge200	6	0	63	32	Infra-popliteal artery_7	Infrapopliteal	1	0.8356503425666097
primary	ridge200	6	0	63	32	Infra-popliteal artery_Control 08	Infrapopliteal	0	0.049022030772364764
primary	ridge200	6	0	63	32	Infra-popliteal artery_Control 10	Infrapopliteal	0	0.03167616805066952
primary	ridge200	6	0	63	32	Infra-popliteal artery_Control 11	Infrapopliteal	0	0.005776540274777603
primary	centroid200	6	0	63	32	Carotid artery_16	Carotid	1	1.1023192695545052
primary	centroid200	6	0	63	32	Carotid artery_2	Carotid	1	0.9455614033361465
primary	centroid200	6	0	63	32	Carotid artery_21	Carotid	1	0.8197141819349979
primary	centroid200	6	0	63	32	Carotid artery_26	Carotid	1	0.838395502586936
primary	centroid200	6	0	63	32	Carotid artery_27	Carotid	1	0.6715329625287154
primary	centroid200	6	0	63	32	Carotid artery_29	Carotid	1	0.8051846693916866
primary	centroid200	6	0	63	32	Carotid artery_32	Carotid	1	0.819131293100181
primary	centroid200	6	0	63	32	Carotid artery_33	Carotid	1	0.6781541761545415
primary	centroid200	6	0	63	32	Carotid artery_81	Carotid	1	1.1090129329206881
primary	centroid200	6	0	63	32	Carotid artery_Control 05	Carotid	0	-1.3925463078936031
primary	centroid200	6	0	63	32	Carotid artery_Control 16	Carotid	0	-1.7052129250991264
primary	centroid200	6	0	63	32	Carotid artery_Control 19	Carotid	0	-1.5976912561375436
primary	centroid200	6	0	63	32	Carotid artery_Control 27	Carotid	0	-0.6365180415294364
primary	centroid200	6	0	63	32	Femoral artery_14	Femoral	1	0.13575089969268705
primary	centroid200	6	0	63	32	Femoral artery_17	Femoral	1	0.4139555373144648
primary	centroid200	6	0	63	32	Femoral artery_23	Femoral	1	1.4885378066952282
primary	centroid200	6	0	63	32	Femoral artery_25	Femoral	1	-0.4574624626492712
primary	centroid200	6	0	63	32	Femoral artery_28	Femoral	1	0.19723472197130654
primary	centroid200	6	0	63	32	Femoral artery_41G	Femoral	1	0.12608686736112218
primary	centroid200	6	0	63	32	Femoral artery_7	Femoral	1	-0.052295375607097315
primary	centroid200	6	0	63	32	Femoral artery_9	Femoral	1	0.15696009797842572
primary	centroid200	6	0	63	32	Femoral artery_Control 01	Femoral	0	-1.269200500536514
primary	centroid200	6	0	63	32	Femoral artery_Control 08	Femoral	0	-1.2100765485323945
primary	centroid200	6	0	63	32	Femoral artery_Control 26	Femoral	0	-1.2303383445300986
primary	centroid200	6	0	63	32	Infra-popliteal artery_1	Infrapopliteal	1	0.07867633568457631
primary	centroid200	6	0	63	32	Infra-popliteal artery_10	Infrapopliteal	1	0.2595998454784409
primary	centroid200	6	0	63	32	Infra-popliteal artery_12	Infrapopliteal	1	0.2637781611761501
primary	centroid200	6	0	63	32	Infra-popliteal artery_4	Infrapopliteal	1	-0.10483995151450216
primary	centroid200	6	0	63	32	Infra-popliteal artery_7	Infrapopliteal	1	0.2520793365397574
primary	centroid200	6	0	63	32	Infra-popliteal artery_Control 08	Infrapopliteal	0	-0.7712231717453228
primary	centroid200	6	0	63	32	Infra-popliteal artery_Control 10	Infrapopliteal	0	-0.7788275256763083
primary	centroid200	6	0	63	32	Infra-popliteal artery_Control 11	Infrapopliteal	0	-1.0869248102377724
primary	forest200	6	0	63	32	Carotid artery_16	Carotid	1	0.9890000000000001
primary	forest200	6	0	63	32	Carotid artery_2	Carotid	1	0.9806111111111111
primary	forest200	6	0	63	32	Carotid artery_21	Carotid	1	1.0
primary	forest200	6	0	63	32	Carotid artery_26	Carotid	1	0.9767222222222224
primary	forest200	6	0	63	32	Carotid artery_27	Carotid	1	0.9776666666666669
primary	forest200	6	0	63	32	Carotid artery_29	Carotid	1	1.0
primary	forest200	6	0	63	32	Carotid artery_32	Carotid	1	0.9822777777777776
primary	forest200	6	0	63	32	Carotid artery_33	Carotid	1	0.9816666666666665
primary	forest200	6	0	63	32	Carotid artery_81	Carotid	1	1.0
primary	forest200	6	0	63	32	Carotid artery_Control 05	Carotid	0	0.04466666666666667
primary	forest200	6	0	63	32	Carotid artery_Control 16	Carotid	0	0.008
primary	forest200	6	0	63	32	Carotid artery_Control 19	Carotid	0	0.03777777777777778
primary	forest200	6	0	63	32	Carotid artery_Control 27	Carotid	0	0.19625396825396826
primary	forest200	6	0	63	32	Femoral artery_14	Femoral	1	0.8098253968253969
primary	forest200	6	0	63	32	Femoral artery_17	Femoral	1	0.9318888888888887
primary	forest200	6	0	63	32	Femoral artery_23	Femoral	1	0.9200555555555555
primary	forest200	6	0	63	32	Femoral artery_25	Femoral	1	0.4953412698412699
primary	forest200	6	0	63	32	Femoral artery_28	Femoral	1	0.8952142857142856
primary	forest200	6	0	63	32	Femoral artery_41G	Femoral	1	0.8768730158730159
primary	forest200	6	0	63	32	Femoral artery_7	Femoral	1	0.8796111111111109
primary	forest200	6	0	63	32	Femoral artery_9	Femoral	1	0.8071031746031744
primary	forest200	6	0	63	32	Femoral artery_Control 01	Femoral	0	0.0833888888888889
primary	forest200	6	0	63	32	Femoral artery_Control 08	Femoral	0	0.04086507936507937
primary	forest200	6	0	63	32	Femoral artery_Control 26	Femoral	0	0.05738888888888889
primary	forest200	6	0	63	32	Infra-popliteal artery_1	Infrapopliteal	1	0.7677539682539679
primary	forest200	6	0	63	32	Infra-popliteal artery_10	Infrapopliteal	1	0.9173888888888888
primary	forest200	6	0	63	32	Infra-popliteal artery_12	Infrapopliteal	1	0.923888888888889
primary	forest200	6	0	63	32	Infra-popliteal artery_4	Infrapopliteal	1	0.752063492063492
primary	forest200	6	0	63	32	Infra-popliteal artery_7	Infrapopliteal	1	0.9510555555555555
primary	forest200	6	0	63	32	Infra-popliteal artery_Control 08	Infrapopliteal	0	0.2218492063492063
primary	forest200	6	0	63	32	Infra-popliteal artery_Control 10	Infrapopliteal	0	0.14647619047619045
primary	forest200	6	0	63	32	Infra-popliteal artery_Control 11	Infrapopliteal	0	0.07394444444444445
primary	prevalence	6	1	63	32	Carotid artery_37	Carotid	1	0.6825396825396826
primary	prevalence	6	1	63	32	Carotid artery_40	Carotid	1	0.6825396825396826
primary	prevalence	6	1	63	32	Carotid artery_44	Carotid	1	0.6825396825396826
primary	prevalence	6	1	63	32	Carotid artery_48	Carotid	1	0.6825396825396826
primary	prevalence	6	1	63	32	Carotid artery_6	Carotid	1	0.6825396825396826
primary	prevalence	6	1	63	32	Carotid artery_70	Carotid	1	0.6825396825396826
primary	prevalence	6	1	63	32	Carotid artery_84	Carotid	1	0.6825396825396826
primary	prevalence	6	1	63	32	Carotid artery_92	Carotid	1	0.6825396825396826
primary	prevalence	6	1	63	32	Carotid artery_95	Carotid	1	0.6825396825396826
primary	prevalence	6	1	63	32	Carotid artery_Control 10	Carotid	0	0.6825396825396826
primary	prevalence	6	1	63	32	Carotid artery_Control 12	Carotid	0	0.6825396825396826
primary	prevalence	6	1	63	32	Carotid artery_Control 22	Carotid	0	0.6825396825396826
primary	prevalence	6	1	63	32	Femoral artery_11	Femoral	1	0.6825396825396826
primary	prevalence	6	1	63	32	Femoral artery_12	Femoral	1	0.6825396825396826
primary	prevalence	6	1	63	32	Femoral artery_15	Femoral	1	0.6825396825396826
primary	prevalence	6	1	63	32	Femoral artery_16	Femoral	1	0.6825396825396826
primary	prevalence	6	1	63	32	Femoral artery_2	Femoral	1	0.6825396825396826
primary	prevalence	6	1	63	32	Femoral artery_3	Femoral	1	0.6825396825396826
primary	prevalence	6	1	63	32	Femoral artery_31	Femoral	1	0.6825396825396826
primary	prevalence	6	1	63	32	Femoral artery_32	Femoral	1	0.6825396825396826
primary	prevalence	6	1	63	32	Femoral artery_4	Femoral	1	0.6825396825396826
primary	prevalence	6	1	63	32	Femoral artery_Control 05	Femoral	0	0.6825396825396826
primary	prevalence	6	1	63	32	Femoral artery_Control 22	Femoral	0	0.6825396825396826
primary	prevalence	6	1	63	32	Femoral artery_Control 25	Femoral	0	0.6825396825396826
primary	prevalence	6	1	63	32	Infra-popliteal artery_11	Infrapopliteal	1	0.6825396825396826
primary	prevalence	6	1	63	32	Infra-popliteal artery_17	Infrapopliteal	1	0.6825396825396826
primary	prevalence	6	1	63	32	Infra-popliteal artery_19	Infrapopliteal	1	0.6825396825396826
primary	prevalence	6	1	63	32	Infra-popliteal artery_5	Infrapopliteal	1	0.6825396825396826
primary	prevalence	6	1	63	32	Infra-popliteal artery_Control 01	Infrapopliteal	0	0.6825396825396826
primary	prevalence	6	1	63	32	Infra-popliteal artery_Control 16	Infrapopliteal	0	0.6825396825396826
primary	prevalence	6	1	63	32	Infra-popliteal artery_Control 19	Infrapopliteal	0	0.6825396825396826
primary	prevalence	6	1	63	32	Infra-popliteal artery_Control 25	Infrapopliteal	0	0.6825396825396826
primary	bed_sex	6	1	63	32	Carotid artery_37	Carotid	1	0.5430894665452395
primary	bed_sex	6	1	63	32	Carotid artery_40	Carotid	1	0.5430894665452395
primary	bed_sex	6	1	63	32	Carotid artery_44	Carotid	1	0.4688524979086501
primary	bed_sex	6	1	63	32	Carotid artery_48	Carotid	1	0.4688524979086501
primary	bed_sex	6	1	63	32	Carotid artery_6	Carotid	1	0.5430894665452395
primary	bed_sex	6	1	63	32	Carotid artery_70	Carotid	1	0.5430894665452395
primary	bed_sex	6	1	63	32	Carotid artery_84	Carotid	1	0.4688524979086501
primary	bed_sex	6	1	63	32	Carotid artery_92	Carotid	1	0.5430894665452395
primary	bed_sex	6	1	63	32	Carotid artery_95	Carotid	1	0.4688524979086501
primary	bed_sex	6	1	63	32	Carotid artery_Control 10	Carotid	0	0.5430894665452395
primary	bed_sex	6	1	63	32	Carotid artery_Control 12	Carotid	0	0.4688524979086501
primary	bed_sex	6	1	63	32	Carotid artery_Control 22	Carotid	0	0.5430894665452395
primary	bed_sex	6	1	63	32	Femoral artery_11	Femoral	1	0.5228039942226876
primary	bed_sex	6	1	63	32	Femoral artery_12	Femoral	1	0.5228039942226876
primary	bed_sex	6	1	63	32	Femoral artery_15	Femoral	1	0.5228039942226876
primary	bed_sex	6	1	63	32	Femoral artery_16	Femoral	1	0.5228039942226876
primary	bed_sex	6	1	63	32	Femoral artery_2	Femoral	1	0.5228039942226876
primary	bed_sex	6	1	63	32	Femoral artery_3	Femoral	1	0.5228039942226876
primary	bed_sex	6	1	63	32	Femoral artery_31	Femoral	1	0.5228039942226876
primary	bed_sex	6	1	63	32	Femoral artery_32	Femoral	1	0.5228039942226876
primary	bed_sex	6	1	63	32	Femoral artery_4	Femoral	1	0.5228039942226876
primary	bed_sex	6	1	63	32	Femoral artery_Control 05	Femoral	0	0.5228039942226876
primary	bed_sex	6	1	63	32	Femoral artery_Control 22	Femoral	0	0.5228039942226876
primary	bed_sex	6	1	63	32	Femoral artery_Control 25	Femoral	0	0.5228039942226876
primary	bed_sex	6	1	63	32	Infra-popliteal artery_11	Infrapopliteal	1	0.45863172824884196
primary	bed_sex	6	1	63	32	Infra-popliteal artery_17	Infrapopliteal	1	0.45863172824884196
primary	bed_sex	6	1	63	32	Infra-popliteal artery_19	Infrapopliteal	1	0.45863172824884196
primary	bed_sex	6	1	63	32	Infra-popliteal artery_5	Infrapopliteal	1	0.45863172824884196
primary	bed_sex	6	1	63	32	Infra-popliteal artery_Control 01	Infrapopliteal	0	0.45863172824884196
primary	bed_sex	6	1	63	32	Infra-popliteal artery_Control 16	Infrapopliteal	0	0.45863172824884196
primary	bed_sex	6	1	63	32	Infra-popliteal artery_Control 19	Infrapopliteal	0	0.45863172824884196
primary	bed_sex	6	1	63	32	Infra-popliteal artery_Control 25	Infrapopliteal	0	0.45863172824884196
primary	C1Q	6	1	63	32	Carotid artery_37	Carotid	1	0.9584345257630456
primary	C1Q	6	1	63	32	Carotid artery_40	Carotid	1	0.963423039054808
primary	C1Q	6	1	63	32	Carotid artery_44	Carotid	1	0.9462257958647851
primary	C1Q	6	1	63	32	Carotid artery_48	Carotid	1	0.9450443058746307
primary	C1Q	6	1	63	32	Carotid artery_6	Carotid	1	0.9623071873974401
primary	C1Q	6	1	63	32	Carotid artery_70	Carotid	1	0.9568592057761733
primary	C1Q	6	1	63	32	Carotid artery_84	Carotid	1	0.9480144404332129
primary	C1Q	6	1	63	32	Carotid artery_92	Carotid	1	0.9261568756153593
primary	C1Q	6	1	63	32	Carotid artery_95	Carotid	1	0.9563997374466688
primary	C1Q	6	1	63	32	Carotid artery_Control 10	Carotid	0	0.9262143091565475
primary	C1Q	6	1	63	32	Carotid artery_Control 12	Carotid	0	0.8338693797177552
primary	C1Q	6	1	63	32	Carotid artery_Control 22	Carotid	0	0.9553085001640959
primary	C1Q	6	1	63	32	Femoral artery_11	Femoral	1	0.9280603872661635
primary	C1Q	6	1	63	32	Femoral artery_12	Femoral	1	0.9514768624876928
primary	C1Q	6	1	63	32	Femoral artery_15	Femoral	1	0.8850344601247129
primary	C1Q	6	1	63	32	Femoral artery_16	Femoral	1	0.8506399737446669
primary	C1Q	6	1	63	32	Femoral artery_2	Femoral	1	0.9114538890712176
primary	C1Q	6	1	63	32	Femoral artery_3	Femoral	1	0.8347554972103708
primary	C1Q	6	1	63	32	Femoral artery_31	Femoral	1	0.928995733508369
primary	C1Q	6	1	63	32	Femoral artery_32	Femoral	1	0.95341319330489
primary	C1Q	6	1	63	32	Femoral artery_4	Femoral	1	0.9379225467673121
primary	C1Q	6	1	63	32	Femoral artery_Control 05	Femoral	0	0.6595257630456186
primary	C1Q	6	1	63	32	Femoral artery_Control 22	Femoral	0	0.8043977682966852
primary	C1Q	6	1	63	32	Femoral artery_Control 25	Femoral	0	0.8524368231046932
primary	C1Q	6	1	63	32	Infra-popliteal artery_11	Infrapopliteal	1	0.9330817197243191
primary	C1Q	6	1	63	32	Infra-popliteal artery_17	Infrapopliteal	1	0.8071791926485068
primary	C1Q	6	1	63	32	Infra-popliteal artery_19	Infrapopliteal	1	0.5933869379717756
primary	C1Q	6	1	63	32	Infra-popliteal artery_5	Infrapopliteal	1	0.9115687561535937
primary	C1Q	6	1	63	32	Infra-popliteal artery_Control 01	Infrapopliteal	0	0.6709550377420413
primary	C1Q	6	1	63	32	Infra-popliteal artery_Control 16	Infrapopliteal	0	0.7197079094191008
primary	C1Q	6	1	63	32	Infra-popliteal artery_Control 19	Infrapopliteal	0	0.6952084017065967
primary	C1Q	6	1	63	32	Infra-popliteal artery_Control 25	Infrapopliteal	0	0.6744010502133246
primary	Wu6	6	1	63	32	Carotid artery_37	Carotid	1	0.7897404044126407
primary	Wu6	6	1	63	32	Carotid artery_40	Carotid	1	0.9067400087147597
primary	Wu6	6	1	63	32	Carotid artery_44	Carotid	1	0.8803384430510979
primary	Wu6	6	1	63	32	Carotid artery_48	Carotid	1	0.8614802095319559
primary	Wu6	6	1	63	32	Carotid artery_6	Carotid	1	0.8980845045839259
primary	Wu6	6	1	63	32	Carotid artery_70	Carotid	1	0.8229259245057184
primary	Wu6	6	1	63	32	Carotid artery_84	Carotid	1	0.8427686783225007
primary	Wu6	6	1	63	32	Carotid artery_92	Carotid	1	0.8062094778278368
primary	Wu6	6	1	63	32	Carotid artery_95	Carotid	1	0.8881248659459547
primary	Wu6	6	1	63	32	Carotid artery_Control 10	Carotid	0	0.6013584503252649
primary	Wu6	6	1	63	32	Carotid artery_Control 12	Carotid	0	0.17669556369708017
primary	Wu6	6	1	63	32	Carotid artery_Control 22	Carotid	0	0.5980107649230798
primary	Wu6	6	1	63	32	Femoral artery_11	Femoral	1	0.7655635280662838
primary	Wu6	6	1	63	32	Femoral artery_12	Femoral	1	0.6808480655535124
primary	Wu6	6	1	63	32	Femoral artery_15	Femoral	1	0.38953139607237824
primary	Wu6	6	1	63	32	Femoral artery_16	Femoral	1	0.3638044981207432
primary	Wu6	6	1	63	32	Femoral artery_2	Femoral	1	0.7483805490045483
primary	Wu6	6	1	63	32	Femoral artery_3	Femoral	1	0.3322071814934463
primary	Wu6	6	1	63	32	Femoral artery_31	Femoral	1	0.7919959529773593
primary	Wu6	6	1	63	32	Femoral artery_32	Femoral	1	0.8160938466559654
primary	Wu6	6	1	63	32	Femoral artery_4	Femoral	1	0.879306272225947
primary	Wu6	6	1	63	32	Femoral artery_Control 05	Femoral	0	0.06345555680829922
primary	Wu6	6	1	63	32	Femoral artery_Control 22	Femoral	0	0.19186718085161028
primary	Wu6	6	1	63	32	Femoral artery_Control 25	Femoral	0	0.11580881730865981
primary	Wu6	6	1	63	32	Infra-popliteal artery_11	Infrapopliteal	1	0.4159090609913289
primary	Wu6	6	1	63	32	Infra-popliteal artery_17	Infrapopliteal	1	0.19716889938039048
primary	Wu6	6	1	63	32	Infra-popliteal artery_19	Infrapopliteal	1	0.8516318939843852
primary	Wu6	6	1	63	32	Infra-popliteal artery_5	Infrapopliteal	1	0.8370999806620185
primary	Wu6	6	1	63	32	Infra-popliteal artery_Control 01	Infrapopliteal	0	0.08614307624853064
primary	Wu6	6	1	63	32	Infra-popliteal artery_Control 16	Infrapopliteal	0	0.010505202061591256
primary	Wu6	6	1	63	32	Infra-popliteal artery_Control 19	Infrapopliteal	0	0.07627788450693608
primary	Wu6	6	1	63	32	Infra-popliteal artery_Control 25	Infrapopliteal	0	0.010695540510875267
primary	ridge200	6	1	63	32	Carotid artery_37	Carotid	1	0.9892795926062791
primary	ridge200	6	1	63	32	Carotid artery_40	Carotid	1	0.9875110844090204
primary	ridge200	6	1	63	32	Carotid artery_44	Carotid	1	0.9736107935271956
primary	ridge200	6	1	63	32	Carotid artery_48	Carotid	1	0.9924430943062481
primary	ridge200	6	1	63	32	Carotid artery_6	Carotid	1	0.9946097647632692
primary	ridge200	6	1	63	32	Carotid artery_70	Carotid	1	0.9725631764008008
primary	ridge200	6	1	63	32	Carotid artery_84	Carotid	1	0.982183298626694
primary	ridge200	6	1	63	32	Carotid artery_92	Carotid	1	0.9587727879510974
primary	ridge200	6	1	63	32	Carotid artery_95	Carotid	1	0.9765600951018595
primary	ridge200	6	1	63	32	Carotid artery_Control 10	Carotid	0	0.1296395418068367
primary	ridge200	6	1	63	32	Carotid artery_Control 12	Carotid	0	0.026821111650729687
primary	ridge200	6	1	63	32	Carotid artery_Control 22	Carotid	0	0.16315490666557333
primary	ridge200	6	1	63	32	Femoral artery_11	Femoral	1	0.925859420274971
primary	ridge200	6	1	63	32	Femoral artery_12	Femoral	1	0.8988298563736526
primary	ridge200	6	1	63	32	Femoral artery_15	Femoral	1	0.6108192435534107
primary	ridge200	6	1	63	32	Femoral artery_16	Femoral	1	0.6894571821007026
primary	ridge200	6	1	63	32	Femoral artery_2	Femoral	1	0.8501646291376174
primary	ridge200	6	1	63	32	Femoral artery_3	Femoral	1	0.07199399808041554
primary	ridge200	6	1	63	32	Femoral artery_31	Femoral	1	0.8028835131819837
primary	ridge200	6	1	63	32	Femoral artery_32	Femoral	1	0.8914248057252827
primary	ridge200	6	1	63	32	Femoral artery_4	Femoral	1	0.9574433917219496
primary	ridge200	6	1	63	32	Femoral artery_Control 05	Femoral	0	0.0022876252468826755
primary	ridge200	6	1	63	32	Femoral artery_Control 22	Femoral	0	0.004733473105298168
primary	ridge200	6	1	63	32	Femoral artery_Control 25	Femoral	0	0.002705990877032972
primary	ridge200	6	1	63	32	Infra-popliteal artery_11	Infrapopliteal	1	0.8940832005061623
primary	ridge200	6	1	63	32	Infra-popliteal artery_17	Infrapopliteal	1	0.6706800801953936
primary	ridge200	6	1	63	32	Infra-popliteal artery_19	Infrapopliteal	1	0.38954329828835943
primary	ridge200	6	1	63	32	Infra-popliteal artery_5	Infrapopliteal	1	0.9391793158525927
primary	ridge200	6	1	63	32	Infra-popliteal artery_Control 01	Infrapopliteal	0	0.009258818574855797
primary	ridge200	6	1	63	32	Infra-popliteal artery_Control 16	Infrapopliteal	0	0.0019427052827089002
primary	ridge200	6	1	63	32	Infra-popliteal artery_Control 19	Infrapopliteal	0	0.0005794549343499826
primary	ridge200	6	1	63	32	Infra-popliteal artery_Control 25	Infrapopliteal	0	0.000562501892367005
primary	centroid200	6	1	63	32	Carotid artery_37	Carotid	1	0.9009635545273766
primary	centroid200	6	1	63	32	Carotid artery_40	Carotid	1	1.0648705207145737
primary	centroid200	6	1	63	32	Carotid artery_44	Carotid	1	0.9348272449217832
primary	centroid200	6	1	63	32	Carotid artery_48	Carotid	1	0.8204556444146095
primary	centroid200	6	1	63	32	Carotid artery_6	Carotid	1	1.1266003510080014
primary	centroid200	6	1	63	32	Carotid artery_70	Carotid	1	0.8802132598492353
primary	centroid200	6	1	63	32	Carotid artery_84	Carotid	1	0.9048640914456094
primary	centroid200	6	1	63	32	Carotid artery_92	Carotid	1	0.6603486700655443
primary	centroid200	6	1	63	32	Carotid artery_95	Carotid	1	0.8241800376144737
primary	centroid200	6	1	63	32	Carotid artery_Control 10	Carotid	0	-0.20248048064542473
primary	centroid200	6	1	63	32	Carotid artery_Control 12	Carotid	0	-0.6761873914974416
primary	centroid200	6	1	63	32	Carotid artery_Control 22	Carotid	0	-0.22216497421715795
primary	centroid200	6	1	63	32	Femoral artery_11	Femoral	1	0.2167469499647704
primary	centroid200	6	1	63	32	Femoral artery_12	Femoral	1	0.2452445988978215
primary	centroid200	6	1	63	32	Femoral artery_15	Femoral	1	-0.2731104190403272
primary	centroid200	6	1	63	32	Femoral artery_16	Femoral	1	-0.31025500119029226
primary	centroid200	6	1	63	32	Femoral artery_2	Femoral	1	0.19172726588377784
primary	centroid200	6	1	63	32	Femoral artery_3	Femoral	1	-0.7567013358804233
primary	centroid200	6	1	63	32	Femoral artery_31	Femoral	1	0.17213263238104443
primary	centroid200	6	1	63	32	Femoral artery_32	Femoral	1	0.4014905651595984
primary	centroid200	6	1	63	32	Femoral artery_4	Femoral	1	0.6855671242326852
primary	centroid200	6	1	63	32	Femoral artery_Control 05	Femoral	0	-1.3840727517898395
primary	centroid200	6	1	63	32	Femoral artery_Control 22	Femoral	0	-1.123138634475886
primary	centroid200	6	1	63	32	Femoral artery_Control 25	Femoral	0	-1.1390808438611961
primary	centroid200	6	1	63	32	Infra-popliteal artery_11	Infrapopliteal	1	0.09866451962608513
primary	centroid200	6	1	63	32	Infra-popliteal artery_17	Infrapopliteal	1	-0.3494794853240863
primary	centroid200	6	1	63	32	Infra-popliteal artery_19	Infrapopliteal	1	-0.00580249448653515
primary	centroid200	6	1	63	32	Infra-popliteal artery_5	Infrapopliteal	1	0.26326588587693045
primary	centroid200	6	1	63	32	Infra-popliteal artery_Control 01	Infrapopliteal	0	-1.049224938889376
primary	centroid200	6	1	63	32	Infra-popliteal artery_Control 16	Infrapopliteal	0	-1.218998483517642
primary	centroid200	6	1	63	32	Infra-popliteal artery_Control 19	Infrapopliteal	0	-1.3676330937107812
primary	centroid200	6	1	63	32	Infra-popliteal artery_Control 25	Infrapopliteal	0	-1.5433215330075667
primary	forest200	6	1	63	32	Carotid artery_37	Carotid	1	0.9988888888888889
primary	forest200	6	1	63	32	Carotid artery_40	Carotid	1	0.9884444444444443
primary	forest200	6	1	63	32	Carotid artery_44	Carotid	1	0.982611111111111
primary	forest200	6	1	63	32	Carotid artery_48	Carotid	1	0.9928888888888889
primary	forest200	6	1	63	32	Carotid artery_6	Carotid	1	1.0
primary	forest200	6	1	63	32	Carotid artery_70	Carotid	1	0.9857777777777779
primary	forest200	6	1	63	32	Carotid artery_84	Carotid	1	0.9935555555555557
primary	forest200	6	1	63	32	Carotid artery_92	Carotid	1	0.9612222222222222
primary	forest200	6	1	63	32	Carotid artery_95	Carotid	1	0.9755555555555556
primary	forest200	6	1	63	32	Carotid artery_Control 10	Carotid	0	0.5404386724386726
primary	forest200	6	1	63	32	Carotid artery_Control 12	Carotid	0	0.19528787878787882
primary	forest200	6	1	63	32	Carotid artery_Control 22	Carotid	0	0.5151507936507937
primary	forest200	6	1	63	32	Femoral artery_11	Femoral	1	0.9322777777777776
primary	forest200	6	1	63	32	Femoral artery_12	Femoral	1	0.959222222222222
primary	forest200	6	1	63	32	Femoral artery_15	Femoral	1	0.6457958152958153
primary	forest200	6	1	63	32	Femoral artery_16	Femoral	1	0.7032857142857143
primary	forest200	6	1	63	32	Femoral artery_2	Femoral	1	0.8385101010101009
primary	forest200	6	1	63	32	Femoral artery_3	Femoral	1	0.2835555555555556
primary	forest200	6	1	63	32	Femoral artery_31	Femoral	1	0.8335079365079365
primary	forest200	6	1	63	32	Femoral artery_32	Femoral	1	0.9184545454545453
primary	forest200	6	1	63	32	Femoral artery_4	Femoral	1	0.9701666666666665
primary	forest200	6	1	63	32	Femoral artery_Control 05	Femoral	0	0.09
primary	forest200	6	1	63	32	Femoral artery_Control 22	Femoral	0	0.036777777777777784
primary	forest200	6	1	63	32	Femoral artery_Control 25	Femoral	0	0.07722222222222222
primary	forest200	6	1	63	32	Infra-popliteal artery_11	Infrapopliteal	1	0.8927857142857141
primary	forest200	6	1	63	32	Infra-popliteal artery_17	Infrapopliteal	1	0.6013434343434341
primary	forest200	6	1	63	32	Infra-popliteal artery_19	Infrapopliteal	1	0.656222222222222
primary	forest200	6	1	63	32	Infra-popliteal artery_5	Infrapopliteal	1	0.9352777777777775
primary	forest200	6	1	63	32	Infra-popliteal artery_Control 01	Infrapopliteal	0	0.03944444444444444
primary	forest200	6	1	63	32	Infra-popliteal artery_Control 16	Infrapopliteal	0	0.14848629148629147
primary	forest200	6	1	63	32	Infra-popliteal artery_Control 19	Infrapopliteal	0	0.04414285714285714
primary	forest200	6	1	63	32	Infra-popliteal artery_Control 25	Infrapopliteal	0	0.058388888888888886
primary	prevalence	6	2	64	31	Carotid artery_10	Carotid	1	0.6875
primary	prevalence	6	2	64	31	Carotid artery_12	Carotid	1	0.6875
primary	prevalence	6	2	64	31	Carotid artery_22	Carotid	1	0.6875
primary	prevalence	6	2	64	31	Carotid artery_38	Carotid	1	0.6875
primary	prevalence	6	2	64	31	Carotid artery_42	Carotid	1	0.6875
primary	prevalence	6	2	64	31	Carotid artery_5	Carotid	1	0.6875
primary	prevalence	6	2	64	31	Carotid artery_55	Carotid	1	0.6875
primary	prevalence	6	2	64	31	Carotid artery_82	Carotid	1	0.6875
primary	prevalence	6	2	64	31	Carotid artery_91	Carotid	1	0.6875
primary	prevalence	6	2	64	31	Carotid artery_Control 01	Carotid	0	0.6875
primary	prevalence	6	2	64	31	Carotid artery_Control 14	Carotid	0	0.6875
primary	prevalence	6	2	64	31	Carotid artery_Control 21	Carotid	0	0.6875
primary	prevalence	6	2	64	31	Femoral artery_1	Femoral	1	0.6875
primary	prevalence	6	2	64	31	Femoral artery_18	Femoral	1	0.6875
primary	prevalence	6	2	64	31	Femoral artery_20	Femoral	1	0.6875
primary	prevalence	6	2	64	31	Femoral artery_22	Femoral	1	0.6875
primary	prevalence	6	2	64	31	Femoral artery_27	Femoral	1	0.6875
primary	prevalence	6	2	64	31	Femoral artery_29	Femoral	1	0.6875
primary	prevalence	6	2	64	31	Femoral artery_40	Femoral	1	0.6875
primary	prevalence	6	2	64	31	Femoral artery_43	Femoral	1	0.6875
primary	prevalence	6	2	64	31	Femoral artery_Control 06	Femoral	0	0.6875
primary	prevalence	6	2	64	31	Femoral artery_Control 11	Femoral	0	0.6875
primary	prevalence	6	2	64	31	Femoral artery_Control 17	Femoral	0	0.6875
primary	prevalence	6	2	64	31	Femoral artery_Control 21	Femoral	0	0.6875
primary	prevalence	6	2	64	31	Infra-popliteal artery_20	Infrapopliteal	1	0.6875
primary	prevalence	6	2	64	31	Infra-popliteal artery_3	Infrapopliteal	1	0.6875
primary	prevalence	6	2	64	31	Infra-popliteal artery_8	Infrapopliteal	1	0.6875
primary	prevalence	6	2	64	31	Infra-popliteal artery_9	Infrapopliteal	1	0.6875
primary	prevalence	6	2	64	31	Infra-popliteal artery_Control 12	Infrapopliteal	0	0.6875
primary	prevalence	6	2	64	31	Infra-popliteal artery_Control 18	Infrapopliteal	0	0.6875
primary	prevalence	6	2	64	31	Infra-popliteal artery_Control 23	Infrapopliteal	0	0.6875
primary	bed_sex	6	2	64	31	Carotid artery_10	Carotid	1	0.5017282085199648
primary	bed_sex	6	2	64	31	Carotid artery_12	Carotid	1	0.5017282085199648
primary	bed_sex	6	2	64	31	Carotid artery_22	Carotid	1	0.5017282085199648
primary	bed_sex	6	2	64	31	Carotid artery_38	Carotid	1	0.5017282085199648
primary	bed_sex	6	2	64	31	Carotid artery_42	Carotid	1	0.5017282085199648
primary	bed_sex	6	2	64	31	Carotid artery_5	Carotid	1	0.5017282085199648
primary	bed_sex	6	2	64	31	Carotid artery_55	Carotid	1	0.5017282085199648
primary	bed_sex	6	2	64	31	Carotid artery_82	Carotid	1	0.5017282085199648
primary	bed_sex	6	2	64	31	Carotid artery_91	Carotid	1	0.5017282085199648
primary	bed_sex	6	2	64	31	Carotid artery_Control 01	Carotid	0	0.5017282085199648
primary	bed_sex	6	2	64	31	Carotid artery_Control 14	Carotid	0	0.5017282085199648
primary	bed_sex	6	2	64	31	Carotid artery_Control 21	Carotid	0	0.5017282085199648
primary	bed_sex	6	2	64	31	Femoral artery_1	Femoral	1	0.5358215635797279
primary	bed_sex	6	2	64	31	Femoral artery_18	Femoral	1	0.5358215635797279
primary	bed_sex	6	2	64	31	Femoral artery_20	Femoral	1	0.5358215635797279
primary	bed_sex	6	2	64	31	Femoral artery_22	Femoral	1	0.5358215635797279
primary	bed_sex	6	2	64	31	Femoral artery_27	Femoral	1	0.5358215635797279
primary	bed_sex	6	2	64	31	Femoral artery_29	Femoral	1	0.5358215635797279
primary	bed_sex	6	2	64	31	Femoral artery_40	Femoral	1	0.5358215635797279
primary	bed_sex	6	2	64	31	Femoral artery_43	Femoral	1	0.5358215635797279
primary	bed_sex	6	2	64	31	Femoral artery_Control 06	Femoral	0	0.6154863507773474
primary	bed_sex	6	2	64	31	Femoral artery_Control 11	Femoral	0	0.6154863507773474
primary	bed_sex	6	2	64	31	Femoral artery_Control 17	Femoral	0	0.5358215635797279
primary	bed_sex	6	2	64	31	Femoral artery_Control 21	Femoral	0	0.5358215635797279
primary	bed_sex	6	2	64	31	Infra-popliteal artery_20	Infrapopliteal	1	0.47219627041807133
primary	bed_sex	6	2	64	31	Infra-popliteal artery_3	Infrapopliteal	1	0.3921625470793234
primary	bed_sex	6	2	64	31	Infra-popliteal artery_8	Infrapopliteal	1	0.3921625470793234
primary	bed_sex	6	2	64	31	Infra-popliteal artery_9	Infrapopliteal	1	0.3921625470793234
primary	bed_sex	6	2	64	31	Infra-popliteal artery_Control 12	Infrapopliteal	0	0.47219627041807133
primary	bed_sex	6	2	64	31	Infra-popliteal artery_Control 18	Infrapopliteal	0	0.3921625470793234
primary	bed_sex	6	2	64	31	Infra-popliteal artery_Control 23	Infrapopliteal	0	0.3921625470793234
primary	C1Q	6	2	64	31	Carotid artery_10	Carotid	1	0.9588529701345585
primary	C1Q	6	2	64	31	Carotid artery_12	Carotid	1	0.9652773219560222
primary	C1Q	6	2	64	31	Carotid artery_22	Carotid	1	0.95754840827043
primary	C1Q	6	2	64	31	Carotid artery_38	Carotid	1	0.963144076140466
primary	C1Q	6	2	64	31	Carotid artery_42	Carotid	1	0.9675746636035445
primary	C1Q	6	2	64	31	Carotid artery_5	Carotid	1	0.9557433541188054
primary	C1Q	6	2	64	31	Carotid artery_55	Carotid	1	0.9447325237938956
primary	C1Q	6	2	64	31	Carotid artery_82	Carotid	1	0.9622087298982606
primary	C1Q	6	2	64	31	Carotid artery_91	Carotid	1	0.9822284213980965
primary	C1Q	6	2	64	31	Carotid artery_Control 01	Carotid	0	0.8942730554643912
primary	C1Q	6	2	64	31	Carotid artery_Control 14	Carotid	0	0.7956678700361011
primary	C1Q	6	2	64	31	Carotid artery_Control 21	Carotid	0	0.8673121102723991
primary	C1Q	6	2	64	31	Femoral artery_1	Femoral	1	0.9719067935674435
primary	C1Q	6	2	64	31	Femoral artery_18	Femoral	1	0.9064817853626518
primary	C1Q	6	2	64	31	Femoral artery_20	Femoral	1	0.9394814571709879
primary	C1Q	6	2	64	31	Femoral artery_22	Femoral	1	0.9190187069248441
primary	C1Q	6	2	64	31	Femoral artery_27	Femoral	1	0.9332950443058746
primary	C1Q	6	2	64	31	Femoral artery_29	Femoral	1	0.9068920249425665
primary	C1Q	6	2	64	31	Femoral artery_40	Femoral	1	0.9554643912044634
primary	C1Q	6	2	64	31	Femoral artery_43	Femoral	1	0.8209550377420414
primary	C1Q	6	2	64	31	Femoral artery_Control 06	Femoral	0	0.5637184115523466
primary	C1Q	6	2	64	31	Femoral artery_Control 11	Femoral	0	0.8985559566787004
primary	C1Q	6	2	64	31	Femoral artery_Control 17	Femoral	0	0.6726124056448967
primary	C1Q	6	2	64	31	Femoral artery_Control 21	Femoral	0	0.8080735149327207
primary	C1Q	6	2	64	31	Infra-popliteal artery_20	Infrapopliteal	1	0.9170167377748606
primary	C1Q	6	2	64	31	Infra-popliteal artery_3	Infrapopliteal	1	0.8738431243846407
primary	C1Q	6	2	64	31	Infra-popliteal artery_8	Infrapopliteal	1	0.9345914013784049
primary	C1Q	6	2	64	31	Infra-popliteal artery_9	Infrapopliteal	1	0.9300131276665573
primary	C1Q	6	2	64	31	Infra-popliteal artery_Control 12	Infrapopliteal	0	0.7490810633409912
primary	C1Q	6	2	64	31	Infra-popliteal artery_Control 18	Infrapopliteal	0	0.7500656383327864
primary	C1Q	6	2	64	31	Infra-popliteal artery_Control 23	Infrapopliteal	0	0.6986544141778799
primary	Wu6	6	2	64	31	Carotid artery_10	Carotid	1	0.8817233071395045
primary	Wu6	6	2	64	31	Carotid artery_12	Carotid	1	0.9098047164843343
primary	Wu6	6	2	64	31	Carotid artery_22	Carotid	1	0.8402662542691647
primary	Wu6	6	2	64	31	Carotid artery_38	Carotid	1	0.855210597331937
primary	Wu6	6	2	64	31	Carotid artery_42	Carotid	1	0.934629155048448
primary	Wu6	6	2	64	31	Carotid artery_5	Carotid	1	0.928450783057229
primary	Wu6	6	2	64	31	Carotid artery_55	Carotid	1	0.82771826118082
primary	Wu6	6	2	64	31	Carotid artery_82	Carotid	1	0.8619398662496855
primary	Wu6	6	2	64	31	Carotid artery_91	Carotid	1	0.9110862859337938
primary	Wu6	6	2	64	31	Carotid artery_Control 01	Carotid	0	0.6818017621026282
primary	Wu6	6	2	64	31	Carotid artery_Control 14	Carotid	0	0.28917819888890284
primary	Wu6	6	2	64	31	Carotid artery_Control 21	Carotid	0	0.3193515782072654
primary	Wu6	6	2	64	31	Femoral artery_1	Femoral	1	0.8635250063607561
primary	Wu6	6	2	64	31	Femoral artery_18	Femoral	1	0.9106448877611606
primary	Wu6	6	2	64	31	Femoral artery_20	Femoral	1	0.8329992978118016
primary	Wu6	6	2	64	31	Femoral artery_22	Femoral	1	0.670005233675592
primary	Wu6	6	2	64	31	Femoral artery_27	Femoral	1	0.7651871798856636
primary	Wu6	6	2	64	31	Femoral artery_29	Femoral	1	0.5701176586578336
primary	Wu6	6	2	64	31	Femoral artery_40	Femoral	1	0.7741645301081076
primary	Wu6	6	2	64	31	Femoral artery_43	Femoral	1	0.31250428997904117
primary	Wu6	6	2	64	31	Femoral artery_Control 06	Femoral	0	0.14793336986979932
primary	Wu6	6	2	64	31	Femoral artery_Control 11	Femoral	0	0.47791377129740015
primary	Wu6	6	2	64	31	Femoral artery_Control 17	Femoral	0	0.051141515938142555
primary	Wu6	6	2	64	31	Femoral artery_Control 21	Femoral	0	0.26816574334463233
primary	Wu6	6	2	64	31	Infra-popliteal artery_20	Infrapopliteal	1	0.6047271957218937
primary	Wu6	6	2	64	31	Infra-popliteal artery_3	Infrapopliteal	1	0.6271918591437909
primary	Wu6	6	2	64	31	Infra-popliteal artery_8	Infrapopliteal	1	0.8030752015482496
primary	Wu6	6	2	64	31	Infra-popliteal artery_9	Infrapopliteal	1	0.719688636526182
primary	Wu6	6	2	64	31	Infra-popliteal artery_Control 12	Infrapopliteal	0	0.21207118731862237
primary	Wu6	6	2	64	31	Infra-popliteal artery_Control 18	Infrapopliteal	0	0.03026589354161989
primary	Wu6	6	2	64	31	Infra-popliteal artery_Control 23	Infrapopliteal	0	0.145442726708012
primary	ridge200	6	2	64	31	Carotid artery_10	Carotid	1	0.9970961761805511
primary	ridge200	6	2	64	31	Carotid artery_12	Carotid	1	0.9891784039591262
primary	ridge200	6	2	64	31	Carotid artery_22	Carotid	1	0.9856745987135741
primary	ridge200	6	2	64	31	Carotid artery_38	Carotid	1	0.9568480115234275
primary	ridge200	6	2	64	31	Carotid artery_42	Carotid	1	0.9934230839633689
primary	ridge200	6	2	64	31	Carotid artery_5	Carotid	1	0.9912196536778264
primary	ridge200	6	2	64	31	Carotid artery_55	Carotid	1	0.9767394395424516
primary	ridge200	6	2	64	31	Carotid artery_82	Carotid	1	0.9679585112815191
primary	ridge200	6	2	64	31	Carotid artery_91	Carotid	1	0.9941674826067416
primary	ridge200	6	2	64	31	Carotid artery_Control 01	Carotid	0	0.5911740293769752
primary	ridge200	6	2	64	31	Carotid artery_Control 14	Carotid	0	0.0026828344370994957
primary	ridge200	6	2	64	31	Carotid artery_Control 21	Carotid	0	0.008038858322647769
primary	ridge200	6	2	64	31	Femoral artery_1	Femoral	1	0.9942659248626629
primary	ridge200	6	2	64	31	Femoral artery_18	Femoral	1	0.9917240487198746
primary	ridge200	6	2	64	31	Femoral artery_20	Femoral	1	0.9772979022096259
primary	ridge200	6	2	64	31	Femoral artery_22	Femoral	1	0.7764936532864308
primary	ridge200	6	2	64	31	Femoral artery_27	Femoral	1	0.9088148934610799
primary	ridge200	6	2	64	31	Femoral artery_29	Femoral	1	0.8792040029781288
primary	ridge200	6	2	64	31	Femoral artery_40	Femoral	1	0.9146313447536477
primary	ridge200	6	2	64	31	Femoral artery_43	Femoral	1	0.36894513874435625
primary	ridge200	6	2	64	31	Femoral artery_Control 06	Femoral	0	0.00022479999334359556
primary	ridge200	6	2	64	31	Femoral artery_Control 11	Femoral	0	0.024277202617028135
primary	ridge200	6	2	64	31	Femoral artery_Control 17	Femoral	0	0.0019720231465886603
primary	ridge200	6	2	64	31	Femoral artery_Control 21	Femoral	0	0.0044695759452751775
primary	ridge200	6	2	64	31	Infra-popliteal artery_20	Infrapopliteal	1	0.7631598871233605
primary	ridge200	6	2	64	31	Infra-popliteal artery_3	Infrapopliteal	1	0.9396918160081185
primary	ridge200	6	2	64	31	Infra-popliteal artery_8	Infrapopliteal	1	0.9492551446833785
primary	ridge200	6	2	64	31	Infra-popliteal artery_9	Infrapopliteal	1	0.8206142888362057
primary	ridge200	6	2	64	31	Infra-popliteal artery_Control 12	Infrapopliteal	0	0.005090956777209283
primary	ridge200	6	2	64	31	Infra-popliteal artery_Control 18	Infrapopliteal	0	6.348787470238027e-05
primary	ridge200	6	2	64	31	Infra-popliteal artery_Control 23	Infrapopliteal	0	0.0012519471406812947
primary	centroid200	6	2	64	31	Carotid artery_10	Carotid	1	1.2614466277318843
primary	centroid200	6	2	64	31	Carotid artery_12	Carotid	1	1.1293802105713353
primary	centroid200	6	2	64	31	Carotid artery_22	Carotid	1	0.987942365650341
primary	centroid200	6	2	64	31	Carotid artery_38	Carotid	1	0.7095563101659528
primary	centroid200	6	2	64	31	Carotid artery_42	Carotid	1	1.4585523175968331
primary	centroid200	6	2	64	31	Carotid artery_5	Carotid	1	1.3712734027661428
primary	centroid200	6	2	64	31	Carotid artery_55	Carotid	1	0.846341842363476
primary	centroid200	6	2	64	31	Carotid artery_82	Carotid	1	0.8067432223814623
primary	centroid200	6	2	64	31	Carotid artery_91	Carotid	1	1.2933688020118856
primary	centroid200	6	2	64	31	Carotid artery_Control 01	Carotid	0	0.09811022808519639
primary	centroid200	6	2	64	31	Carotid artery_Control 14	Carotid	0	-1.2026545637185542
primary	centroid200	6	2	64	31	Carotid artery_Control 21	Carotid	0	-1.0045757552806516
primary	centroid200	6	2	64	31	Femoral artery_1	Femoral	1	1.0312484829335025
primary	centroid200	6	2	64	31	Femoral artery_18	Femoral	1	0.7936096636983391
primary	centroid200	6	2	64	31	Femoral artery_20	Femoral	1	0.6580795257652616
primary	centroid200	6	2	64	31	Femoral artery_22	Femoral	1	0.07478174693753176
primary	centroid200	6	2	64	31	Femoral artery_27	Femoral	1	0.20050184911350905
primary	centroid200	6	2	64	31	Femoral artery_29	Femoral	1	0.038197039676955466
primary	centroid200	6	2	64	31	Femoral artery_40	Femoral	1	0.3133817754154233
primary	centroid200	6	2	64	31	Femoral artery_43	Femoral	1	-0.45855640283001997
primary	centroid200	6	2	64	31	Femoral artery_Control 06	Femoral	0	-1.4883449808023175
primary	centroid200	6	2	64	31	Femoral artery_Control 11	Femoral	0	-0.690333810420453
primary	centroid200	6	2	64	31	Femoral artery_Control 17	Femoral	0	-1.326892204077328
primary	centroid200	6	2	64	31	Femoral artery_Control 21	Femoral	0	-1.0552805308130881
primary	centroid200	6	2	64	31	Infra-popliteal artery_20	Infrapopliteal	1	-0.027023378705569225
primary	centroid200	6	2	64	31	Infra-popliteal artery_3	Infrapopliteal	1	0.2444031252905377
primary	centroid200	6	2	64	31	Infra-popliteal artery_8	Infrapopliteal	1	0.4415546890773153
primary	centroid200	6	2	64	31	Infra-popliteal artery_9	Infrapopliteal	1	0.07263331939002056
primary	centroid200	6	2	64	31	Infra-popliteal artery_Control 12	Infrapopliteal	0	-0.9597558455307695
primary	centroid200	6	2	64	31	Infra-popliteal artery_Control 18	Infrapopliteal	0	-1.542436458547992
primary	centroid200	6	2	64	31	Infra-popliteal artery_Control 23	Infrapopliteal	0	-1.2449020099709138
primary	forest200	6	2	64	31	Carotid artery_10	Carotid	1	1.0
primary	forest200	6	2	64	31	Carotid artery_12	Carotid	1	1.0
primary	forest200	6	2	64	31	Carotid artery_22	Carotid	1	0.995
primary	forest200	6	2	64	31	Carotid artery_38	Carotid	1	0.9860555555555556
primary	forest200	6	2	64	31	Carotid artery_42	Carotid	1	1.0
primary	forest200	6	2	64	31	Carotid artery_5	Carotid	1	0.9966666666666667
primary	forest200	6	2	64	31	Carotid artery_55	Carotid	1	1.0
primary	forest200	6	2	64	31	Carotid artery_82	Carotid	1	0.9833333333333332
primary	forest200	6	2	64	31	Carotid artery_91	Carotid	1	0.9902777777777779
primary	forest200	6	2	64	31	Carotid artery_Control 01	Carotid	0	0.8240555555555557
primary	forest200	6	2	64	31	Carotid artery_Control 14	Carotid	0	0.11788888888888889
primary	forest200	6	2	64	31	Carotid artery_Control 21	Carotid	0	0.14955555555555555
primary	forest200	6	2	64	31	Femoral artery_1	Femoral	1	1.0
primary	forest200	6	2	64	31	Femoral artery_18	Femoral	1	0.9892777777777778
primary	forest200	6	2	64	31	Femoral artery_20	Femoral	1	0.9988888888888887
primary	forest200	6	2	64	31	Femoral artery_22	Femoral	1	0.8116111111111113
primary	forest200	6	2	64	31	Femoral artery_27	Femoral	1	0.8654444444444445
primary	forest200	6	2	64	31	Femoral artery_29	Femoral	1	0.8908888888888888
primary	forest200	6	2	64	31	Femoral artery_40	Femoral	1	0.9525
primary	forest200	6	2	64	31	Femoral artery_43	Femoral	1	0.49883333333333324
primary	forest200	6	2	64	31	Femoral artery_Control 06	Femoral	0	0.012833333333333334
primary	forest200	6	2	64	31	Femoral artery_Control 11	Femoral	0	0.24466666666666664
primary	forest200	6	2	64	31	Femoral artery_Control 17	Femoral	0	0.0275
primary	forest200	6	2	64	31	Femoral artery_Control 21	Femoral	0	0.1275
primary	forest200	6	2	64	31	Infra-popliteal artery_20	Infrapopliteal	1	0.8371111111111111
primary	forest200	6	2	64	31	Infra-popliteal artery_3	Infrapopliteal	1	0.9452777777777777
primary	forest200	6	2	64	31	Infra-popliteal artery_8	Infrapopliteal	1	0.8944444444444446
primary	forest200	6	2	64	31	Infra-popliteal artery_9	Infrapopliteal	1	0.8529999999999999
primary	forest200	6	2	64	31	Infra-popliteal artery_Control 12	Infrapopliteal	0	0.062277777777777765
primary	forest200	6	2	64	31	Infra-popliteal artery_Control 18	Infrapopliteal	0	0.09811111111111111
primary	forest200	6	2	64	31	Infra-popliteal artery_Control 23	Infrapopliteal	0	0.09894444444444445
primary	prevalence	7	0	63	32	Carotid artery_12	Carotid	1	0.6825396825396826
primary	prevalence	7	0	63	32	Carotid artery_2	Carotid	1	0.6825396825396826
primary	prevalence	7	0	63	32	Carotid artery_21	Carotid	1	0.6825396825396826
primary	prevalence	7	0	63	32	Carotid artery_22	Carotid	1	0.6825396825396826
primary	prevalence	7	0	63	32	Carotid artery_29	Carotid	1	0.6825396825396826
primary	prevalence	7	0	63	32	Carotid artery_32	Carotid	1	0.6825396825396826
primary	prevalence	7	0	63	32	Carotid artery_37	Carotid	1	0.6825396825396826
primary	prevalence	7	0	63	32	Carotid artery_44	Carotid	1	0.6825396825396826
primary	prevalence	7	0	63	32	Carotid artery_55	Carotid	1	0.6825396825396826
primary	prevalence	7	0	63	32	Carotid artery_Control 05	Carotid	0	0.6825396825396826
primary	prevalence	7	0	63	32	Carotid artery_Control 19	Carotid	0	0.6825396825396826
primary	prevalence	7	0	63	32	Carotid artery_Control 22	Carotid	0	0.6825396825396826
primary	prevalence	7	0	63	32	Carotid artery_Control 27	Carotid	0	0.6825396825396826
primary	prevalence	7	0	63	32	Femoral artery_16	Femoral	1	0.6825396825396826
primary	prevalence	7	0	63	32	Femoral artery_17	Femoral	1	0.6825396825396826
primary	prevalence	7	0	63	32	Femoral artery_27	Femoral	1	0.6825396825396826
primary	prevalence	7	0	63	32	Femoral artery_28	Femoral	1	0.6825396825396826
primary	prevalence	7	0	63	32	Femoral artery_29	Femoral	1	0.6825396825396826
primary	prevalence	7	0	63	32	Femoral artery_40	Femoral	1	0.6825396825396826
primary	prevalence	7	0	63	32	Femoral artery_43	Femoral	1	0.6825396825396826
primary	prevalence	7	0	63	32	Femoral artery_7	Femoral	1	0.6825396825396826
primary	prevalence	7	0	63	32	Femoral artery_Control 01	Femoral	0	0.6825396825396826
primary	prevalence	7	0	63	32	Femoral artery_Control 22	Femoral	0	0.6825396825396826
primary	prevalence	7	0	63	32	Femoral artery_Control 26	Femoral	0	0.6825396825396826
primary	prevalence	7	0	63	32	Infra-popliteal artery_1	Infrapopliteal	1	0.6825396825396826
primary	prevalence	7	0	63	32	Infra-popliteal artery_11	Infrapopliteal	1	0.6825396825396826
primary	prevalence	7	0	63	32	Infra-popliteal artery_7	Infrapopliteal	1	0.6825396825396826
primary	prevalence	7	0	63	32	Infra-popliteal artery_8	Infrapopliteal	1	0.6825396825396826
primary	prevalence	7	0	63	32	Infra-popliteal artery_9	Infrapopliteal	1	0.6825396825396826
primary	prevalence	7	0	63	32	Infra-popliteal artery_Control 01	Infrapopliteal	0	0.6825396825396826
primary	prevalence	7	0	63	32	Infra-popliteal artery_Control 10	Infrapopliteal	0	0.6825396825396826
primary	prevalence	7	0	63	32	Infra-popliteal artery_Control 12	Infrapopliteal	0	0.6825396825396826
primary	bed_sex	7	0	63	32	Carotid artery_12	Carotid	1	0.5624732145448155
primary	bed_sex	7	0	63	32	Carotid artery_2	Carotid	1	0.5624732145448155
primary	bed_sex	7	0	63	32	Carotid artery_21	Carotid	1	0.5285145548411839
primary	bed_sex	7	0	63	32	Carotid artery_22	Carotid	1	0.5624732145448155
primary	bed_sex	7	0	63	32	Carotid artery_29	Carotid	1	0.5285145548411839
primary	bed_sex	7	0	63	32	Carotid artery_32	Carotid	1	0.5624732145448155
primary	bed_sex	7	0	63	32	Carotid artery_37	Carotid	1	0.5624732145448155
primary	bed_sex	7	0	63	32	Carotid artery_44	Carotid	1	0.5285145548411839
primary	bed_sex	7	0	63	32	Carotid artery_55	Carotid	1	0.5624732145448155
primary	bed_sex	7	0	63	32	Carotid artery_Control 05	Carotid	0	0.5624732145448155
primary	bed_sex	7	0	63	32	Carotid artery_Control 19	Carotid	0	0.5624732145448155
primary	bed_sex	7	0	63	32	Carotid artery_Control 22	Carotid	0	0.5624732145448155
primary	bed_sex	7	0	63	32	Carotid artery_Control 27	Carotid	0	0.5285145548411839
primary	bed_sex	7	0	63	32	Femoral artery_16	Femoral	1	0.5245337152755725
primary	bed_sex	7	0	63	32	Femoral artery_17	Femoral	1	0.4902987821096389
primary	bed_sex	7	0	63	32	Femoral artery_27	Femoral	1	0.5245337152755725
primary	bed_sex	7	0	63	32	Femoral artery_28	Femoral	1	0.5245337152755725
primary	bed_sex	7	0	63	32	Femoral artery_29	Femoral	1	0.5245337152755725
primary	bed_sex	7	0	63	32	Femoral artery_40	Femoral	1	0.5245337152755725
primary	bed_sex	7	0	63	32	Femoral artery_43	Femoral	1	0.5245337152755725
primary	bed_sex	7	0	63	32	Femoral artery_7	Femoral	1	0.5245337152755725
primary	bed_sex	7	0	63	32	Femoral artery_Control 01	Femoral	0	0.5245337152755725
primary	bed_sex	7	0	63	32	Femoral artery_Control 22	Femoral	0	0.5245337152755725
primary	bed_sex	7	0	63	32	Femoral artery_Control 26	Femoral	0	0.5245337152755725
primary	bed_sex	7	0	63	32	Infra-popliteal artery_1	Infrapopliteal	1	0.3983118884627948
primary	bed_sex	7	0	63	32	Infra-popliteal artery_11	Infrapopliteal	1	0.3983118884627948
primary	bed_sex	7	0	63	32	Infra-popliteal artery_7	Infrapopliteal	1	0.3983118884627948
primary	bed_sex	7	0	63	32	Infra-popliteal artery_8	Infrapopliteal	1	0.3983118884627948
primary	bed_sex	7	0	63	32	Infra-popliteal artery_9	Infrapopliteal	1	0.3983118884627948
primary	bed_sex	7	0	63	32	Infra-popliteal artery_Control 01	Infrapopliteal	0	0.3983118884627948
primary	bed_sex	7	0	63	32	Infra-popliteal artery_Control 10	Infrapopliteal	0	0.3983118884627948
primary	bed_sex	7	0	63	32	Infra-popliteal artery_Control 12	Infrapopliteal	0	0.365974071980721
primary	C1Q	7	0	63	32	Carotid artery_12	Carotid	1	0.9652773219560222
primary	C1Q	7	0	63	32	Carotid artery_2	Carotid	1	0.9576304561864128
primary	C1Q	7	0	63	32	Carotid artery_21	Carotid	1	0.9466196258615032
primary	C1Q	7	0	63	32	Carotid artery_22	Carotid	1	0.95754840827043
primary	C1Q	7	0	63	32	Carotid artery_29	Carotid	1	0.9450114867082375
primary	C1Q	7	0	63	32	Carotid artery_32	Carotid	1	0.9474565146045291
primary	C1Q	7	0	63	32	Carotid artery_37	Carotid	1	0.9584345257630456
primary	C1Q	7	0	63	32	Carotid artery_44	Carotid	1	0.9462257958647851
primary	C1Q	7	0	63	32	Carotid artery_55	Carotid	1	0.9447325237938956
primary	C1Q	7	0	63	32	Carotid artery_Control 05	Carotid	0	0.7740072202166065
primary	C1Q	7	0	63	32	Carotid artery_Control 19	Carotid	0	0.7035772891368559
primary	C1Q	7	0	63	32	Carotid artery_Control 22	Carotid	0	0.9553085001640959
primary	C1Q	7	0	63	32	Carotid artery_Control 27	Carotid	0	0.9131112569740729
primary	C1Q	7	0	63	32	Femoral artery_16	Femoral	1	0.8506399737446669
primary	C1Q	7	0	63	32	Femoral artery_17	Femoral	1	0.9321463734821136
primary	C1Q	7	0	63	32	Femoral artery_27	Femoral	1	0.9332950443058746
primary	C1Q	7	0	63	32	Femoral artery_28	Femoral	1	0.9190351165080407
primary	C1Q	7	0	63	32	Femoral artery_29	Femoral	1	0.9068920249425665
primary	C1Q	7	0	63	32	Femoral artery_40	Femoral	1	0.9554643912044634
primary	C1Q	7	0	63	32	Femoral artery_43	Femoral	1	0.8209550377420414
primary	C1Q	7	0	63	32	Femoral artery_7	Femoral	1	0.9354939284542172
primary	C1Q	7	0	63	32	Femoral artery_Control 01	Femoral	0	0.5505415162454874
primary	C1Q	7	0	63	32	Femoral artery_Control 22	Femoral	0	0.8043977682966852
primary	C1Q	7	0	63	32	Femoral artery_Control 26	Femoral	0	0.8138660978011159
primary	C1Q	7	0	63	32	Infra-popliteal artery_1	Infrapopliteal	1	0.9035936987200526
primary	C1Q	7	0	63	32	Infra-popliteal artery_11	Infrapopliteal	1	0.9330817197243191
primary	C1Q	7	0	63	32	Infra-popliteal artery_7	Infrapopliteal	1	0.889120446340663
primary	C1Q	7	0	63	32	Infra-popliteal artery_8	Infrapopliteal	1	0.9345914013784049
primary	C1Q	7	0	63	32	Infra-popliteal artery_9	Infrapopliteal	1	0.9300131276665573
primary	C1Q	7	0	63	32	Infra-popliteal artery_Control 01	Infrapopliteal	0	0.6709550377420413
primary	C1Q	7	0	63	32	Infra-popliteal artery_Control 10	Infrapopliteal	0	0.8059074499507712
primary	C1Q	7	0	63	32	Infra-popliteal artery_Control 12	Infrapopliteal	0	0.7490810633409912
primary	Wu6	7	0	63	32	Carotid artery_12	Carotid	1	0.8926429877071058
primary	Wu6	7	0	63	32	Carotid artery_2	Carotid	1	0.71877616231158
primary	Wu6	7	0	63	32	Carotid artery_21	Carotid	1	0.8378953709602006
primary	Wu6	7	0	63	32	Carotid artery_22	Carotid	1	0.8057792878900171
primary	Wu6	7	0	63	32	Carotid artery_29	Carotid	1	0.8468299323138335
primary	Wu6	7	0	63	32	Carotid artery_32	Carotid	1	0.7899708204560325
primary	Wu6	7	0	63	32	Carotid artery_37	Carotid	1	0.7477187179885518
primary	Wu6	7	0	63	32	Carotid artery_44	Carotid	1	0.8631164937515484
primary	Wu6	7	0	63	32	Carotid artery_55	Carotid	1	0.7921123798618204
primary	Wu6	7	0	63	32	Carotid artery_Control 05	Carotid	0	0.06609255431254354
primary	Wu6	7	0	63	32	Carotid artery_Control 19	Carotid	0	0.07330620908351386
primary	Wu6	7	0	63	32	Carotid artery_Control 22	Carotid	0	0.559277299417372
primary	Wu6	7	0	63	32	Carotid artery_Control 27	Carotid	0	0.3430679990546515
primary	Wu6	7	0	63	32	Femoral artery_16	Femoral	1	0.33562490656301724
primary	Wu6	7	0	63	32	Femoral artery_17	Femoral	1	0.7070079829965099
primary	Wu6	7	0	63	32	Femoral artery_27	Femoral	1	0.7307038030060715
primary	Wu6	7	0	63	32	Femoral artery_28	Femoral	1	0.5153760375806408
primary	Wu6	7	0	63	32	Femoral artery_29	Femoral	1	0.5207531514194926
primary	Wu6	7	0	63	32	Femoral artery_40	Femoral	1	0.7296514085864594
primary	Wu6	7	0	63	32	Femoral artery_43	Femoral	1	0.2649705935284203
primary	Wu6	7	0	63	32	Femoral artery_7	Femoral	1	0.4296939694274455
primary	Wu6	7	0	63	32	Femoral artery_Control 01	Femoral	0	0.040903464449223416
primary	Wu6	7	0	63	32	Femoral artery_Control 22	Femoral	0	0.20765787846944964
primary	Wu6	7	0	63	32	Femoral artery_Control 26	Femoral	0	0.12854691641494148
primary	Wu6	7	0	63	32	Infra-popliteal artery_1	Infrapopliteal	1	0.6551850134208806
primary	Wu6	7	0	63	32	Infra-popliteal artery_11	Infrapopliteal	1	0.3781988045085287
primary	Wu6	7	0	63	32	Infra-popliteal artery_7	Infrapopliteal	1	0.804643895437878
primary	Wu6	7	0	63	32	Infra-popliteal artery_8	Infrapopliteal	1	0.7633521092922364
primary	Wu6	7	0	63	32	Infra-popliteal artery_9	Infrapopliteal	1	0.6659140983603461
primary	Wu6	7	0	63	32	Infra-popliteal artery_Control 01	Infrapopliteal	0	0.10169342183913394
primary	Wu6	7	0	63	32	Infra-popliteal artery_Control 10	Infrapopliteal	0	0.3110342901590712
primary	Wu6	7	0	63	32	Infra-popliteal artery_Control 12	Infrapopliteal	0	0.18244448072062486
primary	ridge200	7	0	63	32	Carotid artery_12	Carotid	1	0.9870444753702078
primary	ridge200	7	0	63	32	Carotid artery_2	Carotid	1	0.987654038954538
primary	ridge200	7	0	63	32	Carotid artery_21	Carotid	1	0.9758948017090161
primary	ridge200	7	0	63	32	Carotid artery_22	Carotid	1	0.9701179205264848
primary	ridge200	7	0	63	32	Carotid artery_29	Carotid	1	0.9672991619421465
primary	ridge200	7	0	63	32	Carotid artery_32	Carotid	1	0.963835811359023
primary	ridge200	7	0	63	32	Carotid artery_37	Carotid	1	0.9845714796733618
primary	ridge200	7	0	63	32	Carotid artery_44	Carotid	1	0.9740373242553148
primary	ridge200	7	0	63	32	Carotid artery_55	Carotid	1	0.9661977240316948
primary	ridge200	7	0	63	32	Carotid artery_Control 05	Carotid	0	0.0013290301652177433
primary	ridge200	7	0	63	32	Carotid artery_Control 19	Carotid	0	0.00036037877435364616
primary	ridge200	7	0	63	32	Carotid artery_Control 22	Carotid	0	0.13516811436071147
primary	ridge200	7	0	63	32	Carotid artery_Control 27	Carotid	0	0.044678646498305837
primary	ridge200	7	0	63	32	Femoral artery_16	Femoral	1	0.6127881255930319
primary	ridge200	7	0	63	32	Femoral artery_17	Femoral	1	0.9711911966057641
primary	ridge200	7	0	63	32	Femoral artery_27	Femoral	1	0.9061922166975994
primary	ridge200	7	0	63	32	Femoral artery_28	Femoral	1	0.9110003093674234
primary	ridge200	7	0	63	32	Femoral artery_29	Femoral	1	0.8283150580701872
primary	ridge200	7	0	63	32	Femoral artery_40	Femoral	1	0.9138693113770288
primary	ridge200	7	0	63	32	Femoral artery_43	Femoral	1	0.3469608525541256
primary	ridge200	7	0	63	32	Femoral artery_7	Femoral	1	0.7878489516685802
primary	ridge200	7	0	63	32	Femoral artery_Control 01	Femoral	0	0.0027055060525332194
primary	ridge200	7	0	63	32	Femoral artery_Control 22	Femoral	0	0.006636343268661648
primary	ridge200	7	0	63	32	Femoral artery_Control 26	Femoral	0	0.0011739505964196415
primary	ridge200	7	0	63	32	Infra-popliteal artery_1	Infrapopliteal	1	0.9275853287381421
primary	ridge200	7	0	63	32	Infra-popliteal artery_11	Infrapopliteal	1	0.9099979210152006
primary	ridge200	7	0	63	32	Infra-popliteal artery_7	Infrapopliteal	1	0.8638636490583151
primary	ridge200	7	0	63	32	Infra-popliteal artery_8	Infrapopliteal	1	0.9071041907262902
primary	ridge200	7	0	63	32	Infra-popliteal artery_9	Infrapopliteal	1	0.7167074999688935
primary	ridge200	7	0	63	32	Infra-popliteal artery_Control 01	Infrapopliteal	0	0.016908889437844608
primary	ridge200	7	0	63	32	Infra-popliteal artery_Control 10	Infrapopliteal	0	0.02719179069940546
primary	ridge200	7	0	63	32	Infra-popliteal artery_Control 12	Infrapopliteal	0	0.016913745455350515
primary	centroid200	7	0	63	32	Carotid artery_12	Carotid	1	1.0509736253401178
primary	centroid200	7	0	63	32	Carotid artery_2	Carotid	1	0.950567490174031
primary	centroid200	7	0	63	32	Carotid artery_21	Carotid	1	0.7916731658163115
primary	centroid200	7	0	63	32	Carotid artery_22	Carotid	1	0.8922179504771932
primary	centroid200	7	0	63	32	Carotid artery_29	Carotid	1	0.7933793263649546
primary	centroid200	7	0	63	32	Carotid artery_32	Carotid	1	0.8145361194179452
primary	centroid200	7	0	63	32	Carotid artery_37	Carotid	1	0.836558554488346
primary	centroid200	7	0	63	32	Carotid artery_44	Carotid	1	0.9325624917011089
primary	centroid200	7	0	63	32	Carotid artery_55	Carotid	1	0.7909475086919951
primary	centroid200	7	0	63	32	Carotid artery_Control 05	Carotid	0	-1.357834283601864
primary	centroid200	7	0	63	32	Carotid artery_Control 19	Carotid	0	-1.5291623093054074
primary	centroid200	7	0	63	32	Carotid artery_Control 22	Carotid	0	-0.26550970899860354
primary	centroid200	7	0	63	32	Carotid artery_Control 27	Carotid	0	-0.46084991418646754
primary	centroid200	7	0	63	32	Femoral artery_16	Femoral	1	-0.29600160838546585
primary	centroid200	7	0	63	32	Femoral artery_17	Femoral	1	0.3996954766515558
primary	centroid200	7	0	63	32	Femoral artery_27	Femoral	1	0.2097302068681757
primary	centroid200	7	0	63	32	Femoral artery_28	Femoral	1	0.12483687275199079
primary	centroid200	7	0	63	32	Femoral artery_29	Femoral	1	0.0005871058383349892
primary	centroid200	7	0	63	32	Femoral artery_40	Femoral	1	0.30773488739412064
primary	centroid200	7	0	63	32	Femoral artery_43	Femoral	1	-0.5311051858648774
primary	centroid200	7	0	63	32	Femoral artery_7	Femoral	1	-0.03823357375992987
primary	centroid200	7	0	63	32	Femoral artery_Control 01	Femoral	0	-1.32247115446555
primary	centroid200	7	0	63	32	Femoral artery_Control 22	Femoral	0	-1.100878105064011
primary	centroid200	7	0	63	32	Femoral artery_Control 26	Femoral	0	-1.2305525420800456
primary	centroid200	7	0	63	32	Infra-popliteal artery_1	Infrapopliteal	1	0.16471505777369067
primary	centroid200	7	0	63	32	Infra-popliteal artery_11	Infrapopliteal	1	0.09809670312556833
primary	centroid200	7	0	63	32	Infra-popliteal artery_7	Infrapopliteal	1	0.22018133804219084
primary	centroid200	7	0	63	32	Infra-popliteal artery_8	Infrapopliteal	1	0.2759131852620216
primary	centroid200	7	0	63	32	Infra-popliteal artery_9	Infrapopliteal	1	0.0065821144423628235
primary	centroid200	7	0	63	32	Infra-popliteal artery_Control 01	Infrapopliteal	0	-1.0144397148084152
primary	centroid200	7	0	63	32	Infra-popliteal artery_Control 10	Infrapopliteal	0	-0.7721754643317786
primary	centroid200	7	0	63	32	Infra-popliteal artery_Control 12	Infrapopliteal	0	-0.9247346955009488
primary	forest200	7	0	63	32	Carotid artery_12	Carotid	1	1.0
primary	forest200	7	0	63	32	Carotid artery_2	Carotid	1	0.9980555555555556
primary	forest200	7	0	63	32	Carotid artery_21	Carotid	1	1.0
primary	forest200	7	0	63	32	Carotid artery_22	Carotid	1	0.9965555555555556
primary	forest200	7	0	63	32	Carotid artery_29	Carotid	1	0.9843333333333334
primary	forest200	7	0	63	32	Carotid artery_32	Carotid	1	0.9937777777777778
primary	forest200	7	0	63	32	Carotid artery_37	Carotid	1	0.9958333333333333
primary	forest200	7	0	63	32	Carotid artery_44	Carotid	1	0.9940000000000001
primary	forest200	7	0	63	32	Carotid artery_55	Carotid	1	0.9933333333333335
primary	forest200	7	0	63	32	Carotid artery_Control 05	Carotid	0	0.034150793650793654
primary	forest200	7	0	63	32	Carotid artery_Control 19	Carotid	0	0.07166666666666667
primary	forest200	7	0	63	32	Carotid artery_Control 22	Carotid	0	0.462031746031746
primary	forest200	7	0	63	32	Carotid artery_Control 27	Carotid	0	0.253047619047619
primary	forest200	7	0	63	32	Femoral artery_16	Femoral	1	0.6733571428571427
primary	forest200	7	0	63	32	Femoral artery_17	Femoral	1	0.9732222222222223
primary	forest200	7	0	63	32	Femoral artery_27	Femoral	1	0.735936507936508
primary	forest200	7	0	63	32	Femoral artery_28	Femoral	1	0.8511587301587301
primary	forest200	7	0	63	32	Femoral artery_29	Femoral	1	0.8840873015873016
primary	forest200	7	0	63	32	Femoral artery_40	Femoral	1	0.9178888888888889
primary	forest200	7	0	63	32	Femoral artery_43	Femoral	1	0.5434920634920634
primary	forest200	7	0	63	32	Femoral artery_7	Femoral	1	0.8952698412698413
primary	forest200	7	0	63	32	Femoral artery_Control 01	Femoral	0	0.12871428571428573
primary	forest200	7	0	63	32	Femoral artery_Control 22	Femoral	0	0.09827777777777778
primary	forest200	7	0	63	32	Femoral artery_Control 26	Femoral	0	0.021388888888888888
primary	forest200	7	0	63	32	Infra-popliteal artery_1	Infrapopliteal	1	0.8451428571428572
primary	forest200	7	0	63	32	Infra-popliteal artery_11	Infrapopliteal	1	0.8481984126984127
primary	forest200	7	0	63	32	Infra-popliteal artery_7	Infrapopliteal	1	0.9317222222222223
primary	forest200	7	0	63	32	Infra-popliteal artery_8	Infrapopliteal	1	0.8948968253968254
primary	forest200	7	0	63	32	Infra-popliteal artery_9	Infrapopliteal	1	0.8169206349206349
primary	forest200	7	0	63	32	Infra-popliteal artery_Control 01	Infrapopliteal	0	0.06355555555555556
primary	forest200	7	0	63	32	Infra-popliteal artery_Control 10	Infrapopliteal	0	0.11520634920634923
primary	forest200	7	0	63	32	Infra-popliteal artery_Control 12	Infrapopliteal	0	0.07322222222222222
primary	prevalence	7	1	63	32	Carotid artery_16	Carotid	1	0.6825396825396826
primary	prevalence	7	1	63	32	Carotid artery_26	Carotid	1	0.6825396825396826
primary	prevalence	7	1	63	32	Carotid artery_27	Carotid	1	0.6825396825396826
primary	prevalence	7	1	63	32	Carotid artery_40	Carotid	1	0.6825396825396826
primary	prevalence	7	1	63	32	Carotid artery_42	Carotid	1	0.6825396825396826
primary	prevalence	7	1	63	32	Carotid artery_70	Carotid	1	0.6825396825396826
primary	prevalence	7	1	63	32	Carotid artery_82	Carotid	1	0.6825396825396826
primary	prevalence	7	1	63	32	Carotid artery_91	Carotid	1	0.6825396825396826
primary	prevalence	7	1	63	32	Carotid artery_92	Carotid	1	0.6825396825396826
primary	prevalence	7	1	63	32	Carotid artery_Control 01	Carotid	0	0.6825396825396826
primary	prevalence	7	1	63	32	Carotid artery_Control 12	Carotid	0	0.6825396825396826
primary	prevalence	7	1	63	32	Carotid artery_Control 21	Carotid	0	0.6825396825396826
primary	prevalence	7	1	63	32	Femoral artery_12	Femoral	1	0.6825396825396826
primary	prevalence	7	1	63	32	Femoral artery_14	Femoral	1	0.6825396825396826
primary	prevalence	7	1	63	32	Femoral artery_15	Femoral	1	0.6825396825396826
primary	prevalence	7	1	63	32	Femoral artery_18	Femoral	1	0.6825396825396826
primary	prevalence	7	1	63	32	Femoral artery_20	Femoral	1	0.6825396825396826
primary	prevalence	7	1	63	32	Femoral artery_23	Femoral	1	0.6825396825396826
primary	prevalence	7	1	63	32	Femoral artery_25	Femoral	1	0.6825396825396826
primary	prevalence	7	1	63	32	Femoral artery_31	Femoral	1	0.6825396825396826
primary	prevalence	7	1	63	32	Femoral artery_9	Femoral	1	0.6825396825396826
primary	prevalence	7	1	63	32	Femoral artery_Control 05	Femoral	0	0.6825396825396826
primary	prevalence	7	1	63	32	Femoral artery_Control 17	Femoral	0	0.6825396825396826
primary	prevalence	7	1	63	32	Femoral artery_Control 25	Femoral	0	0.6825396825396826
primary	prevalence	7	1	63	32	Infra-popliteal artery_12	Infrapopliteal	1	0.6825396825396826
primary	prevalence	7	1	63	32	Infra-popliteal artery_19	Infrapopliteal	1	0.6825396825396826
primary	prevalence	7	1	63	32	Infra-popliteal artery_20	Infrapopliteal	1	0.6825396825396826
primary	prevalence	7	1	63	32	Infra-popliteal artery_5	Infrapopliteal	1	0.6825396825396826
primary	prevalence	7	1	63	32	Infra-popliteal artery_Control 08	Infrapopliteal	0	0.6825396825396826
primary	prevalence	7	1	63	32	Infra-popliteal artery_Control 11	Infrapopliteal	0	0.6825396825396826
primary	prevalence	7	1	63	32	Infra-popliteal artery_Control 16	Infrapopliteal	0	0.6825396825396826
primary	prevalence	7	1	63	32	Infra-popliteal artery_Control 23	Infrapopliteal	0	0.6825396825396826
primary	bed_sex	7	1	63	32	Carotid artery_16	Carotid	1	0.5352014236077287
primary	bed_sex	7	1	63	32	Carotid artery_26	Carotid	1	0.5160729125446987
primary	bed_sex	7	1	63	32	Carotid artery_27	Carotid	1	0.5352014236077287
primary	bed_sex	7	1	63	32	Carotid artery_40	Carotid	1	0.5352014236077287
primary	bed_sex	7	1	63	32	Carotid artery_42	Carotid	1	0.5352014236077287
primary	bed_sex	7	1	63	32	Carotid artery_70	Carotid	1	0.5352014236077287
primary	bed_sex	7	1	63	32	Carotid artery_82	Carotid	1	0.5352014236077287
primary	bed_sex	7	1	63	32	Carotid artery_91	Carotid	1	0.5352014236077287
primary	bed_sex	7	1	63	32	Carotid artery_92	Carotid	1	0.5352014236077287
primary	bed_sex	7	1	63	32	Carotid artery_Control 01	Carotid	0	0.5352014236077287
primary	bed_sex	7	1	63	32	Carotid artery_Control 12	Carotid	0	0.5160729125446987
primary	bed_sex	7	1	63	32	Carotid artery_Control 21	Carotid	0	0.5352014236077287
primary	bed_sex	7	1	63	32	Femoral artery_12	Femoral	1	0.5130672391273112
primary	bed_sex	7	1	63	32	Femoral artery_14	Femoral	1	0.5130672391273112
primary	bed_sex	7	1	63	32	Femoral artery_15	Femoral	1	0.5130672391273112
primary	bed_sex	7	1	63	32	Femoral artery_18	Femoral	1	0.5130672391273112
primary	bed_sex	7	1	63	32	Femoral artery_20	Femoral	1	0.5130672391273112
primary	bed_sex	7	1	63	32	Femoral artery_23	Femoral	1	0.5130672391273112
primary	bed_sex	7	1	63	32	Femoral artery_25	Femoral	1	0.5130672391273112
primary	bed_sex	7	1	63	32	Femoral artery_31	Femoral	1	0.5130672391273112
primary	bed_sex	7	1	63	32	Femoral artery_9	Femoral	1	0.5130672391273112
primary	bed_sex	7	1	63	32	Femoral artery_Control 05	Femoral	0	0.5130672391273112
primary	bed_sex	7	1	63	32	Femoral artery_Control 17	Femoral	0	0.5130672391273112
primary	bed_sex	7	1	63	32	Femoral artery_Control 25	Femoral	0	0.5130672391273112
primary	bed_sex	7	1	63	32	Infra-popliteal artery_12	Infrapopliteal	1	0.4217633206882417
primary	bed_sex	7	1	63	32	Infra-popliteal artery_19	Infrapopliteal	1	0.4405787059009751
primary	bed_sex	7	1	63	32	Infra-popliteal artery_20	Infrapopliteal	1	0.4217633206882417
primary	bed_sex	7	1	63	32	Infra-popliteal artery_5	Infrapopliteal	1	0.4405787059009751
primary	bed_sex	7	1	63	32	Infra-popliteal artery_Control 08	Infrapopliteal	0	0.4405787059009751
primary	bed_sex	7	1	63	32	Infra-popliteal artery_Control 11	Infrapopliteal	0	0.4217633206882417
primary	bed_sex	7	1	63	32	Infra-popliteal artery_Control 16	Infrapopliteal	0	0.4405787059009751
primary	bed_sex	7	1	63	32	Infra-popliteal artery_Control 23	Infrapopliteal	0	0.4405787059009751
primary	C1Q	7	1	63	32	Carotid artery_16	Carotid	1	0.9596816540859863
primary	C1Q	7	1	63	32	Carotid artery_26	Carotid	1	0.9503446012471284
primary	C1Q	7	1	63	32	Carotid artery_27	Carotid	1	0.9342796192976699
primary	C1Q	7	1	63	32	Carotid artery_40	Carotid	1	0.963423039054808
primary	C1Q	7	1	63	32	Carotid artery_42	Carotid	1	0.9675746636035445
primary	C1Q	7	1	63	32	Carotid artery_70	Carotid	1	0.9568592057761733
primary	C1Q	7	1	63	32	Carotid artery_82	Carotid	1	0.9622087298982606
primary	C1Q	7	1	63	32	Carotid artery_91	Carotid	1	0.9822284213980965
primary	C1Q	7	1	63	32	Carotid artery_92	Carotid	1	0.9261568756153593
primary	C1Q	7	1	63	32	Carotid artery_Control 01	Carotid	0	0.8942730554643912
primary	C1Q	7	1	63	32	Carotid artery_Control 12	Carotid	0	0.8338693797177552
primary	C1Q	7	1	63	32	Carotid artery_Control 21	Carotid	0	0.8673121102723991
primary	C1Q	7	1	63	32	Femoral artery_12	Femoral	1	0.9514768624876928
primary	C1Q	7	1	63	32	Femoral artery_14	Femoral	1	0.8570889399409255
primary	C1Q	7	1	63	32	Femoral artery_15	Femoral	1	0.8850344601247129
primary	C1Q	7	1	63	32	Femoral artery_18	Femoral	1	0.9064817853626518
primary	C1Q	7	1	63	32	Femoral artery_20	Femoral	1	0.9394814571709879
primary	C1Q	7	1	63	32	Femoral artery_23	Femoral	1	0.958303249097473
primary	C1Q	7	1	63	32	Femoral artery_25	Femoral	1	0.8630784378076797
primary	C1Q	7	1	63	32	Femoral artery_31	Femoral	1	0.928995733508369
primary	C1Q	7	1	63	32	Femoral artery_9	Femoral	1	0.9084837545126354
primary	C1Q	7	1	63	32	Femoral artery_Control 05	Femoral	0	0.6595257630456186
primary	C1Q	7	1	63	32	Femoral artery_Control 17	Femoral	0	0.6726124056448967
primary	C1Q	7	1	63	32	Femoral artery_Control 25	Femoral	0	0.8524368231046932
primary	C1Q	7	1	63	32	Infra-popliteal artery_12	Infrapopliteal	1	0.9322448309812931
primary	C1Q	7	1	63	32	Infra-popliteal artery_19	Infrapopliteal	1	0.5933869379717756
primary	C1Q	7	1	63	32	Infra-popliteal artery_20	Infrapopliteal	1	0.9170167377748606
primary	C1Q	7	1	63	32	Infra-popliteal artery_5	Infrapopliteal	1	0.9115687561535937
primary	C1Q	7	1	63	32	Infra-popliteal artery_Control 08	Infrapopliteal	0	0.777961929766984
primary	C1Q	7	1	63	32	Infra-popliteal artery_Control 11	Infrapopliteal	0	0.6949458483754513
primary	C1Q	7	1	63	32	Infra-popliteal artery_Control 16	Infrapopliteal	0	0.7197079094191008
primary	C1Q	7	1	63	32	Infra-popliteal artery_Control 23	Infrapopliteal	0	0.6986544141778799
primary	Wu6	7	1	63	32	Carotid artery_16	Carotid	1	0.8943279009122577
primary	Wu6	7	1	63	32	Carotid artery_26	Carotid	1	0.8823043384155372
primary	Wu6	7	1	63	32	Carotid artery_27	Carotid	1	0.8811653550013938
primary	Wu6	7	1	63	32	Carotid artery_40	Carotid	1	0.9153354023359854
primary	Wu6	7	1	63	32	Carotid artery_42	Carotid	1	0.9384497702444471
primary	Wu6	7	1	63	32	Carotid artery_70	Carotid	1	0.823106607762848
primary	Wu6	7	1	63	32	Carotid artery_82	Carotid	1	0.8619306902223433
primary	Wu6	7	1	63	32	Carotid artery_91	Carotid	1	0.9124625749680744
primary	Wu6	7	1	63	32	Carotid artery_92	Carotid	1	0.814544961493485
primary	Wu6	7	1	63	32	Carotid artery_Control 01	Carotid	0	0.6750018140050258
primary	Wu6	7	1	63	32	Carotid artery_Control 12	Carotid	0	0.20266105234678497
primary	Wu6	7	1	63	32	Carotid artery_Control 21	Carotid	0	0.30372155525573397
primary	Wu6	7	1	63	32	Femoral artery_12	Femoral	1	0.6778850148706258
primary	Wu6	7	1	63	32	Femoral artery_14	Femoral	1	0.7624676606681349
primary	Wu6	7	1	63	32	Femoral artery_15	Femoral	1	0.4029710237774768
primary	Wu6	7	1	63	32	Femoral artery_18	Femoral	1	0.9189448070052206
primary	Wu6	7	1	63	32	Femoral artery_20	Femoral	1	0.8374830651872759
primary	Wu6	7	1	63	32	Femoral artery_23	Femoral	1	0.9574786791338561
primary	Wu6	7	1	63	32	Femoral artery_25	Femoral	1	0.3941288668000445
primary	Wu6	7	1	63	32	Femoral artery_31	Femoral	1	0.7961290951454925
primary	Wu6	7	1	63	32	Femoral artery_9	Femoral	1	0.6530074017468135
primary	Wu6	7	1	63	32	Femoral artery_Control 05	Femoral	0	0.08537826754607611
primary	Wu6	7	1	63	32	Femoral artery_Control 17	Femoral	0	0.04657245843224401
primary	Wu6	7	1	63	32	Femoral artery_Control 25	Femoral	0	0.14046852352740724
primary	Wu6	7	1	63	32	Infra-popliteal artery_12	Infrapopliteal	1	0.6223294582497161
primary	Wu6	7	1	63	32	Infra-popliteal artery_19	Infrapopliteal	1	0.8501911819033091
primary	Wu6	7	1	63	32	Infra-popliteal artery_20	Infrapopliteal	1	0.6043683723440696
primary	Wu6	7	1	63	32	Infra-popliteal artery_5	Infrapopliteal	1	0.8428417581924044
primary	Wu6	7	1	63	32	Infra-popliteal artery_Control 08	Infrapopliteal	0	0.18493229085900004
primary	Wu6	7	1	63	32	Infra-popliteal artery_Control 11	Infrapopliteal	0	0.11677110581650409
primary	Wu6	7	1	63	32	Infra-popliteal artery_Control 16	Infrapopliteal	0	0.015276304159468351
primary	Wu6	7	1	63	32	Infra-popliteal artery_Control 23	Infrapopliteal	0	0.1313052102390385
primary	ridge200	7	1	63	32	Carotid artery_16	Carotid	1	0.989945061137844
primary	ridge200	7	1	63	32	Carotid artery_26	Carotid	1	0.9767732086710265
primary	ridge200	7	1	63	32	Carotid artery_27	Carotid	1	0.9694509220569641
primary	ridge200	7	1	63	32	Carotid artery_40	Carotid	1	0.9869211363827447
primary	ridge200	7	1	63	32	Carotid artery_42	Carotid	1	0.992237328449966
primary	ridge200	7	1	63	32	Carotid artery_70	Carotid	1	0.9724159221503449
primary	ridge200	7	1	63	32	Carotid artery_82	Carotid	1	0.9681461880456393
primary	ridge200	7	1	63	32	Carotid artery_91	Carotid	1	0.9947643653873326
primary	ridge200	7	1	63	32	Carotid artery_92	Carotid	1	0.9475638665814532
primary	ridge200	7	1	63	32	Carotid artery_Control 01	Carotid	0	0.5160015236028472
primary	ridge200	7	1	63	32	Carotid artery_Control 12	Carotid	0	0.02509356034635029
primary	ridge200	7	1	63	32	Carotid artery_Control 21	Carotid	0	0.006489705029582964
primary	ridge200	7	1	63	32	Femoral artery_12	Femoral	1	0.8935138830320836
primary	ridge200	7	1	63	32	Femoral artery_14	Femoral	1	0.8442909872173525
primary	ridge200	7	1	63	32	Femoral artery_15	Femoral	1	0.7521058502847207
primary	ridge200	7	1	63	32	Femoral artery_18	Femoral	1	0.9862493996690885
primary	ridge200	7	1	63	32	Femoral artery_20	Femoral	1	0.9657977599831804
primary	ridge200	7	1	63	32	Femoral artery_23	Femoral	1	0.9911871800074732
primary	ridge200	7	1	63	32	Femoral artery_25	Femoral	1	0.4819491405795966
primary	ridge200	7	1	63	32	Femoral artery_31	Femoral	1	0.8341873623922719
primary	ridge200	7	1	63	32	Femoral artery_9	Femoral	1	0.9126528720769986
primary	ridge200	7	1	63	32	Femoral artery_Control 05	Femoral	0	0.007216218113573975
primary	ridge200	7	1	63	32	Femoral artery_Control 17	Femoral	0	0.0012336654752132094
primary	ridge200	7	1	63	32	Femoral artery_Control 25	Femoral	0	0.0018273186440802397
primary	ridge200	7	1	63	32	Infra-popliteal artery_12	Infrapopliteal	1	0.9600432587377201
primary	ridge200	7	1	63	32	Infra-popliteal artery_19	Infrapopliteal	1	0.5791679222524483
primary	ridge200	7	1	63	32	Infra-popliteal artery_20	Infrapopliteal	1	0.8505112625319161
primary	ridge200	7	1	63	32	Infra-popliteal artery_5	Infrapopliteal	1	0.935038024442264
primary	ridge200	7	1	63	32	Infra-popliteal artery_Control 08	Infrapopliteal	0	0.05301809801290482
primary	ridge200	7	1	63	32	Infra-popliteal artery_Control 11	Infrapopliteal	0	0.0043171911082085694
primary	ridge200	7	1	63	32	Infra-popliteal artery_Control 16	Infrapopliteal	0	0.0008555604963303564
primary	ridge200	7	1	63	32	Infra-popliteal artery_Control 23	Infrapopliteal	0	0.002956246028745248
primary	centroid200	7	1	63	32	Carotid artery_16	Carotid	1	1.1845067901726978
primary	centroid200	7	1	63	32	Carotid artery_26	Carotid	1	0.9288735795780176
primary	centroid200	7	1	63	32	Carotid artery_27	Carotid	1	0.7690007097109125
primary	centroid200	7	1	63	32	Carotid artery_40	Carotid	1	1.1052622085223434
primary	centroid200	7	1	63	32	Carotid artery_42	Carotid	1	1.40383782304614
primary	centroid200	7	1	63	32	Carotid artery_70	Carotid	1	0.895248809036896
primary	centroid200	7	1	63	32	Carotid artery_82	Carotid	1	0.8270901145627847
primary	centroid200	7	1	63	32	Carotid artery_91	Carotid	1	1.3267590777904603
primary	centroid200	7	1	63	32	Carotid artery_92	Carotid	1	0.6487095379421163
primary	centroid200	7	1	63	32	Carotid artery_Control 01	Carotid	0	0.04305847724281944
primary	centroid200	7	1	63	32	Carotid artery_Control 12	Carotid	0	-0.6891009426599126
primary	centroid200	7	1	63	32	Carotid artery_Control 21	Carotid	0	-1.0267815680627228
primary	centroid200	7	1	63	32	Femoral artery_12	Femoral	1	0.25317973286390616
primary	centroid200	7	1	63	32	Femoral artery_14	Femoral	1	0.16927049511994233
primary	centroid200	7	1	63	32	Femoral artery_15	Femoral	1	-0.21253357789654573
primary	centroid200	7	1	63	32	Femoral artery_18	Femoral	1	0.7422421633726651
primary	centroid200	7	1	63	32	Femoral artery_20	Femoral	1	0.6621548095238435
primary	centroid200	7	1	63	32	Femoral artery_23	Femoral	1	1.5254514170047293
primary	centroid200	7	1	63	32	Femoral artery_25	Femoral	1	-0.4077592268088129
primary	centroid200	7	1	63	32	Femoral artery_31	Femoral	1	0.22755500564726966
primary	centroid200	7	1	63	32	Femoral artery_9	Femoral	1	0.22575177079460537
primary	centroid200	7	1	63	32	Femoral artery_Control 05	Femoral	0	-1.1944202969186957
primary	centroid200	7	1	63	32	Femoral artery_Control 17	Femoral	0	-1.3809733447631314
primary	centroid200	7	1	63	32	Femoral artery_Control 25	Femoral	0	-1.1735639149235788
primary	centroid200	7	1	63	32	Infra-popliteal artery_12	Infrapopliteal	1	0.35684678708610224
primary	centroid200	7	1	63	32	Infra-popliteal artery_19	Infrapopliteal	1	0.2020065320057629
primary	centroid200	7	1	63	32	Infra-popliteal artery_20	Infrapopliteal	1	0.028104209939045385
primary	centroid200	7	1	63	32	Infra-popliteal artery_5	Infrapopliteal	1	0.33280573066117797
primary	centroid200	7	1	63	32	Infra-popliteal artery_Control 08	Infrapopliteal	0	-0.7304793085195367
primary	centroid200	7	1	63	32	Infra-popliteal artery_Control 11	Infrapopliteal	0	-1.0754317573850676
primary	centroid200	7	1	63	32	Infra-popliteal artery_Control 16	Infrapopliteal	0	-1.2475743058619322
primary	centroid200	7	1	63	32	Infra-popliteal artery_Control 23	Infrapopliteal	0	-1.143788344417992
primary	forest200	7	1	63	32	Carotid artery_16	Carotid	1	0.9906111111111111
primary	forest200	7	1	63	32	Carotid artery_26	Carotid	1	0.9966666666666667
primary	forest200	7	1	63	32	Carotid artery_27	Carotid	1	0.991388888888889
primary	forest200	7	1	63	32	Carotid artery_40	Carotid	1	0.9988888888888887
primary	forest200	7	1	63	32	Carotid artery_42	Carotid	1	1.0
primary	forest200	7	1	63	32	Carotid artery_70	Carotid	1	0.9966666666666667
primary	forest200	7	1	63	32	Carotid artery_82	Carotid	1	0.9988888888888889
primary	forest200	7	1	63	32	Carotid artery_91	Carotid	1	0.9863888888888888
primary	forest200	7	1	63	32	Carotid artery_92	Carotid	1	0.9783888888888889
primary	forest200	7	1	63	32	Carotid artery_Control 01	Carotid	0	0.770611111111111
primary	forest200	7	1	63	32	Carotid artery_Control 12	Carotid	0	0.25672222222222224
primary	forest200	7	1	63	32	Carotid artery_Control 21	Carotid	0	0.11166666666666664
primary	forest200	7	1	63	32	Femoral artery_12	Femoral	1	0.9277777777777779
primary	forest200	7	1	63	32	Femoral artery_14	Femoral	1	0.7946666666666666
primary	forest200	7	1	63	32	Femoral artery_15	Femoral	1	0.7574999999999998
primary	forest200	7	1	63	32	Femoral artery_18	Femoral	1	0.9147222222222221
primary	forest200	7	1	63	32	Femoral artery_20	Femoral	1	0.9699444444444443
primary	forest200	7	1	63	32	Femoral artery_23	Femoral	1	0.9547222222222222
primary	forest200	7	1	63	32	Femoral artery_25	Femoral	1	0.5787777777777777
primary	forest200	7	1	63	32	Femoral artery_31	Femoral	1	0.8564444444444442
primary	forest200	7	1	63	32	Femoral artery_9	Femoral	1	0.8622777777777776
primary	forest200	7	1	63	32	Femoral artery_Control 05	Femoral	0	0.06944444444444445
primary	forest200	7	1	63	32	Femoral artery_Control 17	Femoral	0	0.018722222222222223
primary	forest200	7	1	63	32	Femoral artery_Control 25	Femoral	0	0.028388888888888887
primary	forest200	7	1	63	32	Infra-popliteal artery_12	Infrapopliteal	1	0.9483333333333331
primary	forest200	7	1	63	32	Infra-popliteal artery_19	Infrapopliteal	1	0.7482222222222221
primary	forest200	7	1	63	32	Infra-popliteal artery_20	Infrapopliteal	1	0.8335555555555555
primary	forest200	7	1	63	32	Infra-popliteal artery_5	Infrapopliteal	1	0.9397777777777776
primary	forest200	7	1	63	32	Infra-popliteal artery_Control 08	Infrapopliteal	0	0.2568888888888889
primary	forest200	7	1	63	32	Infra-popliteal artery_Control 11	Infrapopliteal	0	0.11044444444444444
primary	forest200	7	1	63	32	Infra-popliteal artery_Control 16	Infrapopliteal	0	0.10411111111111111
primary	forest200	7	1	63	32	Infra-popliteal artery_Control 23	Infrapopliteal	0	0.10800000000000001
primary	prevalence	7	2	64	31	Carotid artery_10	Carotid	1	0.6875
primary	prevalence	7	2	64	31	Carotid artery_33	Carotid	1	0.6875
primary	prevalence	7	2	64	31	Carotid artery_38	Carotid	1	0.6875
primary	prevalence	7	2	64	31	Carotid artery_48	Carotid	1	0.6875
primary	prevalence	7	2	64	31	Carotid artery_5	Carotid	1	0.6875
primary	prevalence	7	2	64	31	Carotid artery_6	Carotid	1	0.6875
primary	prevalence	7	2	64	31	Carotid artery_81	Carotid	1	0.6875
primary	prevalence	7	2	64	31	Carotid artery_84	Carotid	1	0.6875
primary	prevalence	7	2	64	31	Carotid artery_95	Carotid	1	0.6875
primary	prevalence	7	2	64	31	Carotid artery_Control 10	Carotid	0	0.6875
primary	prevalence	7	2	64	31	Carotid artery_Control 14	Carotid	0	0.6875
primary	prevalence	7	2	64	31	Carotid artery_Control 16	Carotid	0	0.6875
primary	prevalence	7	2	64	31	Femoral artery_1	Femoral	1	0.6875
primary	prevalence	7	2	64	31	Femoral artery_11	Femoral	1	0.6875
primary	prevalence	7	2	64	31	Femoral artery_2	Femoral	1	0.6875
primary	prevalence	7	2	64	31	Femoral artery_22	Femoral	1	0.6875
primary	prevalence	7	2	64	31	Femoral artery_3	Femoral	1	0.6875
primary	prevalence	7	2	64	31	Femoral artery_32	Femoral	1	0.6875
primary	prevalence	7	2	64	31	Femoral artery_4	Femoral	1	0.6875
primary	prevalence	7	2	64	31	Femoral artery_41G	Femoral	1	0.6875
primary	prevalence	7	2	64	31	Femoral artery_Control 06	Femoral	0	0.6875
primary	prevalence	7	2	64	31	Femoral artery_Control 08	Femoral	0	0.6875
primary	prevalence	7	2	64	31	Femoral artery_Control 11	Femoral	0	0.6875
primary	prevalence	7	2	64	31	Femoral artery_Control 21	Femoral	0	0.6875
primary	prevalence	7	2	64	31	Infra-popliteal artery_10	Infrapopliteal	1	0.6875
primary	prevalence	7	2	64	31	Infra-popliteal artery_17	Infrapopliteal	1	0.6875
primary	prevalence	7	2	64	31	Infra-popliteal artery_3	Infrapopliteal	1	0.6875
primary	prevalence	7	2	64	31	Infra-popliteal artery_4	Infrapopliteal	1	0.6875
primary	prevalence	7	2	64	31	Infra-popliteal artery_Control 18	Infrapopliteal	0	0.6875
primary	prevalence	7	2	64	31	Infra-popliteal artery_Control 19	Infrapopliteal	0	0.6875
primary	prevalence	7	2	64	31	Infra-popliteal artery_Control 25	Infrapopliteal	0	0.6875
primary	bed_sex	7	2	64	31	Carotid artery_10	Carotid	1	0.5330516329358271
primary	bed_sex	7	2	64	31	Carotid artery_33	Carotid	1	0.5330516329358271
primary	bed_sex	7	2	64	31	Carotid artery_38	Carotid	1	0.5330516329358271
primary	bed_sex	7	2	64	31	Carotid artery_48	Carotid	1	0.5036642883408392
primary	bed_sex	7	2	64	31	Carotid artery_5	Carotid	1	0.5330516329358271
primary	bed_sex	7	2	64	31	Carotid artery_6	Carotid	1	0.5330516329358271
primary	bed_sex	7	2	64	31	Carotid artery_81	Carotid	1	0.5330516329358271
primary	bed_sex	7	2	64	31	Carotid artery_84	Carotid	1	0.5036642883408392
primary	bed_sex	7	2	64	31	Carotid artery_95	Carotid	1	0.5036642883408392
primary	bed_sex	7	2	64	31	Carotid artery_Control 10	Carotid	0	0.5330516329358271
primary	bed_sex	7	2	64	31	Carotid artery_Control 14	Carotid	0	0.5330516329358271
primary	bed_sex	7	2	64	31	Carotid artery_Control 16	Carotid	0	0.5330516329358271
primary	bed_sex	7	2	64	31	Femoral artery_1	Femoral	1	0.5448109085382609
primary	bed_sex	7	2	64	31	Femoral artery_11	Femoral	1	0.5448109085382609
primary	bed_sex	7	2	64	31	Femoral artery_2	Femoral	1	0.5448109085382609
primary	bed_sex	7	2	64	31	Femoral artery_22	Femoral	1	0.5448109085382609
primary	bed_sex	7	2	64	31	Femoral artery_3	Femoral	1	0.5448109085382609
primary	bed_sex	7	2	64	31	Femoral artery_32	Femoral	1	0.5448109085382609
primary	bed_sex	7	2	64	31	Femoral artery_4	Femoral	1	0.5448109085382609
primary	bed_sex	7	2	64	31	Femoral artery_41G	Femoral	1	0.5448109085382609
primary	bed_sex	7	2	64	31	Femoral artery_Control 06	Femoral	0	0.5154909586416662
primary	bed_sex	7	2	64	31	Femoral artery_Control 08	Femoral	0	0.5448109085382609
primary	bed_sex	7	2	64	31	Femoral artery_Control 11	Femoral	0	0.5154909586416662
primary	bed_sex	7	2	64	31	Femoral artery_Control 21	Femoral	0	0.5448109085382609
primary	bed_sex	7	2	64	31	Infra-popliteal artery_10	Infrapopliteal	1	0.3850297318076121
primary	bed_sex	7	2	64	31	Infra-popliteal artery_17	Infrapopliteal	1	0.41325846724519394
primary	bed_sex	7	2	64	31	Infra-popliteal artery_3	Infrapopliteal	1	0.41325846724519394
primary	bed_sex	7	2	64	31	Infra-popliteal artery_4	Infrapopliteal	1	0.41325846724519394
primary	bed_sex	7	2	64	31	Infra-popliteal artery_Control 18	Infrapopliteal	0	0.41325846724519394
primary	bed_sex	7	2	64	31	Infra-popliteal artery_Control 19	Infrapopliteal	0	0.41325846724519394
primary	bed_sex	7	2	64	31	Infra-popliteal artery_Control 25	Infrapopliteal	0	0.41325846724519394
primary	C1Q	7	2	64	31	Carotid artery_10	Carotid	1	0.9588529701345585
primary	C1Q	7	2	64	31	Carotid artery_33	Carotid	1	0.940072202166065
primary	C1Q	7	2	64	31	Carotid artery_38	Carotid	1	0.963144076140466
primary	C1Q	7	2	64	31	Carotid artery_48	Carotid	1	0.9450443058746307
primary	C1Q	7	2	64	31	Carotid artery_5	Carotid	1	0.9557433541188054
primary	C1Q	7	2	64	31	Carotid artery_6	Carotid	1	0.9623071873974401
primary	C1Q	7	2	64	31	Carotid artery_81	Carotid	1	0.9531998687233344
primary	C1Q	7	2	64	31	Carotid artery_84	Carotid	1	0.9480144404332129
primary	C1Q	7	2	64	31	Carotid artery_95	Carotid	1	0.9563997374466688
primary	C1Q	7	2	64	31	Carotid artery_Control 10	Carotid	0	0.9262143091565475
primary	C1Q	7	2	64	31	Carotid artery_Control 14	Carotid	0	0.7956678700361011
primary	C1Q	7	2	64	31	Carotid artery_Control 16	Carotid	0	0.7039547095503774
primary	C1Q	7	2	64	31	Femoral artery_1	Femoral	1	0.9719067935674435
primary	C1Q	7	2	64	31	Femoral artery_11	Femoral	1	0.9280603872661635
primary	C1Q	7	2	64	31	Femoral artery_2	Femoral	1	0.9114538890712176
primary	C1Q	7	2	64	31	Femoral artery_22	Femoral	1	0.9190187069248441
primary	C1Q	7	2	64	31	Femoral artery_3	Femoral	1	0.8347554972103708
primary	C1Q	7	2	64	31	Femoral artery_32	Femoral	1	0.95341319330489
primary	C1Q	7	2	64	31	Femoral artery_4	Femoral	1	0.9379225467673121
primary	C1Q	7	2	64	31	Femoral artery_41G	Femoral	1	0.8731375123071874
primary	C1Q	7	2	64	31	Femoral artery_Control 06	Femoral	0	0.5637184115523466
primary	C1Q	7	2	64	31	Femoral artery_Control 08	Femoral	0	0.7829176238923532
primary	C1Q	7	2	64	31	Femoral artery_Control 11	Femoral	0	0.8985559566787004
primary	C1Q	7	2	64	31	Femoral artery_Control 21	Femoral	0	0.8080735149327207
primary	C1Q	7	2	64	31	Infra-popliteal artery_10	Infrapopliteal	1	0.8945684279619297
primary	C1Q	7	2	64	31	Infra-popliteal artery_17	Infrapopliteal	1	0.8071791926485068
primary	C1Q	7	2	64	31	Infra-popliteal artery_3	Infrapopliteal	1	0.8738431243846407
primary	C1Q	7	2	64	31	Infra-popliteal artery_4	Infrapopliteal	1	0.8896783721693469
primary	C1Q	7	2	64	31	Infra-popliteal artery_Control 18	Infrapopliteal	0	0.7500656383327864
primary	C1Q	7	2	64	31	Infra-popliteal artery_Control 19	Infrapopliteal	0	0.6952084017065967
primary	C1Q	7	2	64	31	Infra-popliteal artery_Control 25	Infrapopliteal	0	0.6744010502133246
primary	Wu6	7	2	64	31	Carotid artery_10	Carotid	1	0.8808440644957567
primary	Wu6	7	2	64	31	Carotid artery_33	Carotid	1	0.8201030733345804
primary	Wu6	7	2	64	31	Carotid artery_38	Carotid	1	0.8487451104665306
primary	Wu6	7	2	64	31	Carotid artery_48	Carotid	1	0.8534590900623433
primary	Wu6	7	2	64	31	Carotid artery_5	Carotid	1	0.9178706271792473
primary	Wu6	7	2	64	31	Carotid artery_6	Carotid	1	0.8930923843688598
primary	Wu6	7	2	64	31	Carotid artery_81	Carotid	1	0.8728660727136364
primary	Wu6	7	2	64	31	Carotid artery_84	Carotid	1	0.8369195178573867
primary	Wu6	7	2	64	31	Carotid artery_95	Carotid	1	0.8808259582076886
primary	Wu6	7	2	64	31	Carotid artery_Control 10	Carotid	0	0.6179754478231467
primary	Wu6	7	2	64	31	Carotid artery_Control 14	Carotid	0	0.19798369429333768
primary	Wu6	7	2	64	31	Carotid artery_Control 16	Carotid	0	0.011992567263703739
primary	Wu6	7	2	64	31	Femoral artery_1	Femoral	1	0.8633894167074033
primary	Wu6	7	2	64	31	Femoral artery_11	Femoral	1	0.7597345680396222
primary	Wu6	7	2	64	31	Femoral artery_2	Femoral	1	0.7491019381040391
primary	Wu6	7	2	64	31	Femoral artery_22	Femoral	1	0.6871530244646513
primary	Wu6	7	2	64	31	Femoral artery_3	Femoral	1	0.3192978226097956
primary	Wu6	7	2	64	31	Femoral artery_32	Femoral	1	0.8130348395556688
primary	Wu6	7	2	64	31	Femoral artery_4	Femoral	1	0.8731584239682969
primary	Wu6	7	2	64	31	Femoral artery_41G	Femoral	1	0.5577299882268016
primary	Wu6	7	2	64	31	Femoral artery_Control 06	Femoral	0	0.12656812717259538
primary	Wu6	7	2	64	31	Femoral artery_Control 08	Femoral	0	0.12199386110472078
primary	Wu6	7	2	64	31	Femoral artery_Control 11	Femoral	0	0.49639321408342046
primary	Wu6	7	2	64	31	Femoral artery_Control 21	Femoral	0	0.2526709869871348
primary	Wu6	7	2	64	31	Infra-popliteal artery_10	Infrapopliteal	1	0.6541919943923536
primary	Wu6	7	2	64	31	Infra-popliteal artery_17	Infrapopliteal	1	0.16259385403379278
primary	Wu6	7	2	64	31	Infra-popliteal artery_3	Infrapopliteal	1	0.5313705969431555
primary	Wu6	7	2	64	31	Infra-popliteal artery_4	Infrapopliteal	1	0.6458290845013881
primary	Wu6	7	2	64	31	Infra-popliteal artery_Control 18	Infrapopliteal	0	0.013962727705784739
primary	Wu6	7	2	64	31	Infra-popliteal artery_Control 19	Infrapopliteal	0	0.07568970838447414
primary	Wu6	7	2	64	31	Infra-popliteal artery_Control 25	Infrapopliteal	0	0.010578884016991544
primary	ridge200	7	2	64	31	Carotid artery_10	Carotid	1	0.9983593651933078
primary	ridge200	7	2	64	31	Carotid artery_33	Carotid	1	0.9448747514778284
primary	ridge200	7	2	64	31	Carotid artery_38	Carotid	1	0.9401160983535141
primary	ridge200	7	2	64	31	Carotid artery_48	Carotid	1	0.9833304975923689
primary	ridge200	7	2	64	31	Carotid artery_5	Carotid	1	0.9829870850755015
primary	ridge200	7	2	64	31	Carotid artery_6	Carotid	1	0.9961150807584003
primary	ridge200	7	2	64	31	Carotid artery_81	Carotid	1	0.9919780341569716
primary	ridge200	7	2	64	31	Carotid artery_84	Carotid	1	0.9603504526760781
primary	ridge200	7	2	64	31	Carotid artery_95	Carotid	1	0.9751324254053606
primary	ridge200	7	2	64	31	Carotid artery_Control 10	Carotid	0	0.07507351190462566
primary	ridge200	7	2	64	31	Carotid artery_Control 14	Carotid	0	0.0015250227961634093
primary	ridge200	7	2	64	31	Carotid artery_Control 16	Carotid	0	8.515824653179479e-05
primary	ridge200	7	2	64	31	Femoral artery_1	Femoral	1	0.9951697920993806
primary	ridge200	7	2	64	31	Femoral artery_11	Femoral	1	0.889283560765899
primary	ridge200	7	2	64	31	Femoral artery_2	Femoral	1	0.8509482063352377
primary	ridge200	7	2	64	31	Femoral artery_22	Femoral	1	0.9404019953863038
primary	ridge200	7	2	64	31	Femoral artery_3	Femoral	1	0.06005002041693161
primary	ridge200	7	2	64	31	Femoral artery_32	Femoral	1	0.9086141018392201
primary	ridge200	7	2	64	31	Femoral artery_4	Femoral	1	0.9668923844255046
primary	ridge200	7	2	64	31	Femoral artery_41G	Femoral	1	0.9581200467103627
primary	ridge200	7	2	64	31	Femoral artery_Control 06	Femoral	0	0.0002294265613744105
primary	ridge200	7	2	64	31	Femoral artery_Control 08	Femoral	0	0.0010948652298460176
primary	ridge200	7	2	64	31	Femoral artery_Control 11	Femoral	0	0.01196077311396933
primary	ridge200	7	2	64	31	Femoral artery_Control 21	Femoral	0	0.0019087190732610154
primary	ridge200	7	2	64	31	Infra-popliteal artery_10	Infrapopliteal	1	0.9366538878714191
primary	ridge200	7	2	64	31	Infra-popliteal artery_17	Infrapopliteal	1	0.9111799065411803
primary	ridge200	7	2	64	31	Infra-popliteal artery_3	Infrapopliteal	1	0.9239139655407029
primary	ridge200	7	2	64	31	Infra-popliteal artery_4	Infrapopliteal	1	0.7340225671999813
primary	ridge200	7	2	64	31	Infra-popliteal artery_Control 18	Infrapopliteal	0	3.1705752484531746e-05
primary	ridge200	7	2	64	31	Infra-popliteal artery_Control 19	Infrapopliteal	0	0.0002168978378133287
primary	ridge200	7	2	64	31	Infra-popliteal artery_Control 25	Infrapopliteal	0	0.0002089222520248846
primary	centroid200	7	2	64	31	Carotid artery_10	Carotid	1	1.2214952895071634
primary	centroid200	7	2	64	31	Carotid artery_33	Carotid	1	0.6859644960201302
primary	centroid200	7	2	64	31	Carotid artery_38	Carotid	1	0.623065239365409
primary	centroid200	7	2	64	31	Carotid artery_48	Carotid	1	0.7433888915823331
primary	centroid200	7	2	64	31	Carotid artery_5	Carotid	1	1.2369137910777745
primary	centroid200	7	2	64	31	Carotid artery_6	Carotid	1	1.1709875727866985
primary	centroid200	7	2	64	31	Carotid artery_81	Carotid	1	1.1159472171765077
primary	centroid200	7	2	64	31	Carotid artery_84	Carotid	1	0.8296487960867123
primary	centroid200	7	2	64	31	Carotid artery_95	Carotid	1	0.8213473748579599
primary	centroid200	7	2	64	31	Carotid artery_Control 10	Carotid	0	-0.3214764572190116
primary	centroid200	7	2	64	31	Carotid artery_Control 14	Carotid	0	-1.3016988000207492
primary	centroid200	7	2	64	31	Carotid artery_Control 16	Carotid	0	-1.7403627876909662
primary	centroid200	7	2	64	31	Femoral artery_1	Femoral	1	0.9723819420726795
primary	centroid200	7	2	64	31	Femoral artery_11	Femoral	1	0.15160881466621112
primary	centroid200	7	2	64	31	Femoral artery_2	Femoral	1	0.2194288761659938
primary	centroid200	7	2	64	31	Femoral artery_22	Femoral	1	0.18355669513411274
primary	centroid200	7	2	64	31	Femoral artery_3	Femoral	1	-0.7947033156289097
primary	centroid200	7	2	64	31	Femoral artery_32	Femoral	1	0.4207764048478991
primary	centroid200	7	2	64	31	Femoral artery_4	Femoral	1	0.7401007330023534
primary	centroid200	7	2	64	31	Femoral artery_41G	Femoral	1	0.13997143105103116
primary	centroid200	7	2	64	31	Femoral artery_Control 06	Femoral	0	-1.4504039268934665
primary	centroid200	7	2	64	31	Femoral artery_Control 08	Femoral	0	-1.2857214477024406
primary	centroid200	7	2	64	31	Femoral artery_Control 11	Femoral	0	-0.7638789851248206
primary	centroid200	7	2	64	31	Femoral artery_Control 21	Femoral	0	-1.113260763513026
primary	centroid200	7	2	64	31	Infra-popliteal artery_10	Infrapopliteal	1	0.30787442226378814
primary	centroid200	7	2	64	31	Infra-popliteal artery_17	Infrapopliteal	1	-0.18940048682065375
primary	centroid200	7	2	64	31	Infra-popliteal artery_3	Infrapopliteal	1	0.13720528043348232
primary	centroid200	7	2	64	31	Infra-popliteal artery_4	Infrapopliteal	1	-0.14551899274178268
primary	centroid200	7	2	64	31	Infra-popliteal artery_Control 18	Infrapopliteal	0	-1.5408135445777236
primary	centroid200	7	2	64	31	Infra-popliteal artery_Control 19	Infrapopliteal	0	-1.3782467675194026
primary	centroid200	7	2	64	31	Infra-popliteal artery_Control 25	Infrapopliteal	0	-1.6319528479761103
primary	forest200	7	2	64	31	Carotid artery_10	Carotid	1	0.9988888888888887
primary	forest200	7	2	64	31	Carotid artery_33	Carotid	1	0.9905555555555554
primary	forest200	7	2	64	31	Carotid artery_38	Carotid	1	0.985111111111111
primary	forest200	7	2	64	31	Carotid artery_48	Carotid	1	0.9938888888888889
primary	forest200	7	2	64	31	Carotid artery_5	Carotid	1	0.9966666666666667
primary	forest200	7	2	64	31	Carotid artery_6	Carotid	1	1.0
primary	forest200	7	2	64	31	Carotid artery_81	Carotid	1	0.9988888888888887
primary	forest200	7	2	64	31	Carotid artery_84	Carotid	1	0.9733333333333334
primary	forest200	7	2	64	31	Carotid artery_95	Carotid	1	0.9858333333333333
primary	forest200	7	2	64	31	Carotid artery_Control 10	Carotid	0	0.45377777777777784
primary	forest200	7	2	64	31	Carotid artery_Control 14	Carotid	0	0.10516666666666669
primary	forest200	7	2	64	31	Carotid artery_Control 16	Carotid	0	0.014166666666666666
primary	forest200	7	2	64	31	Femoral artery_1	Femoral	1	0.9988888888888887
primary	forest200	7	2	64	31	Femoral artery_11	Femoral	1	0.9327063492063491
primary	forest200	7	2	64	31	Femoral artery_2	Femoral	1	0.8817777777777777
primary	forest200	7	2	64	31	Femoral artery_22	Femoral	1	0.785595238095238
primary	forest200	7	2	64	31	Femoral artery_3	Femoral	1	0.19866666666666666
primary	forest200	7	2	64	31	Femoral artery_32	Femoral	1	0.9552222222222222
primary	forest200	7	2	64	31	Femoral artery_4	Femoral	1	0.9944444444444444
primary	forest200	7	2	64	31	Femoral artery_41G	Femoral	1	0.902611111111111
primary	forest200	7	2	64	31	Femoral artery_Control 06	Femoral	0	0.03926190476190475
primary	forest200	7	2	64	31	Femoral artery_Control 08	Femoral	0	0.03611111111111111
primary	forest200	7	2	64	31	Femoral artery_Control 11	Femoral	0	0.24988888888888888
primary	forest200	7	2	64	31	Femoral artery_Control 21	Femoral	0	0.13677777777777778
primary	forest200	7	2	64	31	Infra-popliteal artery_10	Infrapopliteal	1	0.9371111111111111
primary	forest200	7	2	64	31	Infra-popliteal artery_17	Infrapopliteal	1	0.7044444444444443
primary	forest200	7	2	64	31	Infra-popliteal artery_3	Infrapopliteal	1	0.910111111111111
primary	forest200	7	2	64	31	Infra-popliteal artery_4	Infrapopliteal	1	0.748444444444444
primary	forest200	7	2	64	31	Infra-popliteal artery_Control 18	Infrapopliteal	0	0.056206349206349204
primary	forest200	7	2	64	31	Infra-popliteal artery_Control 19	Infrapopliteal	0	0.033166666666666664
primary	forest200	7	2	64	31	Infra-popliteal artery_Control 25	Infrapopliteal	0	0.0220952380952381
primary	prevalence	8	0	63	32	Carotid artery_10	Carotid	1	0.6825396825396826
primary	prevalence	8	0	63	32	Carotid artery_16	Carotid	1	0.6825396825396826
primary	prevalence	8	0	63	32	Carotid artery_2	Carotid	1	0.6825396825396826
primary	prevalence	8	0	63	32	Carotid artery_29	Carotid	1	0.6825396825396826
primary	prevalence	8	0	63	32	Carotid artery_42	Carotid	1	0.6825396825396826
primary	prevalence	8	0	63	32	Carotid artery_44	Carotid	1	0.6825396825396826
primary	prevalence	8	0	63	32	Carotid artery_48	Carotid	1	0.6825396825396826
primary	prevalence	8	0	63	32	Carotid artery_70	Carotid	1	0.6825396825396826
primary	prevalence	8	0	63	32	Carotid artery_84	Carotid	1	0.6825396825396826
primary	prevalence	8	0	63	32	Carotid artery_Control 14	Carotid	0	0.6825396825396826
primary	prevalence	8	0	63	32	Carotid artery_Control 16	Carotid	0	0.6825396825396826
primary	prevalence	8	0	63	32	Carotid artery_Control 22	Carotid	0	0.6825396825396826
primary	prevalence	8	0	63	32	Carotid artery_Control 27	Carotid	0	0.6825396825396826
primary	prevalence	8	0	63	32	Femoral artery_17	Femoral	1	0.6825396825396826
primary	prevalence	8	0	63	32	Femoral artery_20	Femoral	1	0.6825396825396826
primary	prevalence	8	0	63	32	Femoral artery_22	Femoral	1	0.6825396825396826
primary	prevalence	8	0	63	32	Femoral artery_27	Femoral	1	0.6825396825396826
primary	prevalence	8	0	63	32	Femoral artery_28	Femoral	1	0.6825396825396826
primary	prevalence	8	0	63	32	Femoral artery_4	Femoral	1	0.6825396825396826
primary	prevalence	8	0	63	32	Femoral artery_40	Femoral	1	0.6825396825396826
primary	prevalence	8	0	63	32	Femoral artery_9	Femoral	1	0.6825396825396826
primary	prevalence	8	0	63	32	Femoral artery_Control 06	Femoral	0	0.6825396825396826
primary	prevalence	8	0	63	32	Femoral artery_Control 11	Femoral	0	0.6825396825396826
primary	prevalence	8	0	63	32	Femoral artery_Control 26	Femoral	0	0.6825396825396826
primary	prevalence	8	0	63	32	Infra-popliteal artery_1	Infrapopliteal	1	0.6825396825396826
primary	prevalence	8	0	63	32	Infra-popliteal artery_11	Infrapopliteal	1	0.6825396825396826
primary	prevalence	8	0	63	32	Infra-popliteal artery_19	Infrapopliteal	1	0.6825396825396826
primary	prevalence	8	0	63	32	Infra-popliteal artery_4	Infrapopliteal	1	0.6825396825396826
primary	prevalence	8	0	63	32	Infra-popliteal artery_8	Infrapopliteal	1	0.6825396825396826
primary	prevalence	8	0	63	32	Infra-popliteal artery_Control 16	Infrapopliteal	0	0.6825396825396826
primary	prevalence	8	0	63	32	Infra-popliteal artery_Control 18	Infrapopliteal	0	0.6825396825396826
primary	prevalence	8	0	63	32	Infra-popliteal artery_Control 19	Infrapopliteal	0	0.6825396825396826
primary	bed_sex	8	0	63	32	Carotid artery_10	Carotid	1	0.5534187057139915
primary	bed_sex	8	0	63	32	Carotid artery_16	Carotid	1	0.5534187057139915
primary	bed_sex	8	0	63	32	Carotid artery_2	Carotid	1	0.5534187057139915
primary	bed_sex	8	0	63	32	Carotid artery_29	Carotid	1	0.5692130252663079
primary	bed_sex	8	0	63	32	Carotid artery_42	Carotid	1	0.5534187057139915
primary	bed_sex	8	0	63	32	Carotid artery_44	Carotid	1	0.5692130252663079
primary	bed_sex	8	0	63	32	Carotid artery_48	Carotid	1	0.5692130252663079
primary	bed_sex	8	0	63	32	Carotid artery_70	Carotid	1	0.5534187057139915
primary	bed_sex	8	0	63	32	Carotid artery_84	Carotid	1	0.5692130252663079
primary	bed_sex	8	0	63	32	Carotid artery_Control 14	Carotid	0	0.5534187057139915
primary	bed_sex	8	0	63	32	Carotid artery_Control 16	Carotid	0	0.5534187057139915
primary	bed_sex	8	0	63	32	Carotid artery_Control 22	Carotid	0	0.5534187057139915
primary	bed_sex	8	0	63	32	Carotid artery_Control 27	Carotid	0	0.5692130252663079
primary	bed_sex	8	0	63	32	Femoral artery_17	Femoral	1	0.5348490053766374
primary	bed_sex	8	0	63	32	Femoral artery_20	Femoral	1	0.5188597421568469
primary	bed_sex	8	0	63	32	Femoral artery_22	Femoral	1	0.5188597421568469
primary	bed_sex	8	0	63	32	Femoral artery_27	Femoral	1	0.5188597421568469
primary	bed_sex	8	0	63	32	Femoral artery_28	Femoral	1	0.5188597421568469
primary	bed_sex	8	0	63	32	Femoral artery_4	Femoral	1	0.5188597421568469
primary	bed_sex	8	0	63	32	Femoral artery_40	Femoral	1	0.5188597421568469
primary	bed_sex	8	0	63	32	Femoral artery_9	Femoral	1	0.5188597421568469
primary	bed_sex	8	0	63	32	Femoral artery_Control 06	Femoral	0	0.5348490053766374
primary	bed_sex	8	0	63	32	Femoral artery_Control 11	Femoral	0	0.5348490053766374
primary	bed_sex	8	0	63	32	Femoral artery_Control 26	Femoral	0	0.5188597421568469
primary	bed_sex	8	0	63	32	Infra-popliteal artery_1	Infrapopliteal	1	0.38749509458118986
primary	bed_sex	8	0	63	32	Infra-popliteal artery_11	Infrapopliteal	1	0.38749509458118986
primary	bed_sex	8	0	63	32	Infra-popliteal artery_19	Infrapopliteal	1	0.38749509458118986
primary	bed_sex	8	0	63	32	Infra-popliteal artery_4	Infrapopliteal	1	0.38749509458118986
primary	bed_sex	8	0	63	32	Infra-popliteal artery_8	Infrapopliteal	1	0.38749509458118986
primary	bed_sex	8	0	63	32	Infra-popliteal artery_Control 16	Infrapopliteal	0	0.38749509458118986
primary	bed_sex	8	0	63	32	Infra-popliteal artery_Control 18	Infrapopliteal	0	0.38749509458118986
primary	bed_sex	8	0	63	32	Infra-popliteal artery_Control 19	Infrapopliteal	0	0.38749509458118986
primary	C1Q	8	0	63	32	Carotid artery_10	Carotid	1	0.9588529701345585
primary	C1Q	8	0	63	32	Carotid artery_16	Carotid	1	0.9596816540859863
primary	C1Q	8	0	63	32	Carotid artery_2	Carotid	1	0.9576304561864128
primary	C1Q	8	0	63	32	Carotid artery_29	Carotid	1	0.9450114867082375
primary	C1Q	8	0	63	32	Carotid artery_42	Carotid	1	0.9675746636035445
primary	C1Q	8	0	63	32	Carotid artery_44	Carotid	1	0.9462257958647851
primary	C1Q	8	0	63	32	Carotid artery_48	Carotid	1	0.9450443058746307
primary	C1Q	8	0	63	32	Carotid artery_70	Carotid	1	0.9568592057761733
primary	C1Q	8	0	63	32	Carotid artery_84	Carotid	1	0.9480144404332129
primary	C1Q	8	0	63	32	Carotid artery_Control 14	Carotid	0	0.7956678700361011
primary	C1Q	8	0	63	32	Carotid artery_Control 16	Carotid	0	0.7039547095503774
primary	C1Q	8	0	63	32	Carotid artery_Control 22	Carotid	0	0.9553085001640959
primary	C1Q	8	0	63	32	Carotid artery_Control 27	Carotid	0	0.9131112569740729
primary	C1Q	8	0	63	32	Femoral artery_17	Femoral	1	0.9321463734821136
primary	C1Q	8	0	63	32	Femoral artery_20	Femoral	1	0.9394814571709879
primary	C1Q	8	0	63	32	Femoral artery_22	Femoral	1	0.9190187069248441
primary	C1Q	8	0	63	32	Femoral artery_27	Femoral	1	0.9332950443058746
primary	C1Q	8	0	63	32	Femoral artery_28	Femoral	1	0.9190351165080407
primary	C1Q	8	0	63	32	Femoral artery_4	Femoral	1	0.9379225467673121
primary	C1Q	8	0	63	32	Femoral artery_40	Femoral	1	0.9554643912044634
primary	C1Q	8	0	63	32	Femoral artery_9	Femoral	1	0.9084837545126354
primary	C1Q	8	0	63	32	Femoral artery_Control 06	Femoral	0	0.5637184115523466
primary	C1Q	8	0	63	32	Femoral artery_Control 11	Femoral	0	0.8985559566787004
primary	C1Q	8	0	63	32	Femoral artery_Control 26	Femoral	0	0.8138660978011159
primary	C1Q	8	0	63	32	Infra-popliteal artery_1	Infrapopliteal	1	0.9035936987200526
primary	C1Q	8	0	63	32	Infra-popliteal artery_11	Infrapopliteal	1	0.9330817197243191
primary	C1Q	8	0	63	32	Infra-popliteal artery_19	Infrapopliteal	1	0.5933869379717756
primary	C1Q	8	0	63	32	Infra-popliteal artery_4	Infrapopliteal	1	0.8896783721693469
primary	C1Q	8	0	63	32	Infra-popliteal artery_8	Infrapopliteal	1	0.9345914013784049
primary	C1Q	8	0	63	32	Infra-popliteal artery_Control 16	Infrapopliteal	0	0.7197079094191008
primary	C1Q	8	0	63	32	Infra-popliteal artery_Control 18	Infrapopliteal	0	0.7500656383327864
primary	C1Q	8	0	63	32	Infra-popliteal artery_Control 19	Infrapopliteal	0	0.6952084017065967
primary	Wu6	8	0	63	32	Carotid artery_10	Carotid	1	0.8768306500377681
primary	Wu6	8	0	63	32	Carotid artery_16	Carotid	1	0.8816320963033106
primary	Wu6	8	0	63	32	Carotid artery_2	Carotid	1	0.7285779630811755
primary	Wu6	8	0	63	32	Carotid artery_29	Carotid	1	0.8623212327296771
primary	Wu6	8	0	63	32	Carotid artery_42	Carotid	1	0.9262580076326159
primary	Wu6	8	0	63	32	Carotid artery_44	Carotid	1	0.8703988543137131
primary	Wu6	8	0	63	32	Carotid artery_48	Carotid	1	0.8579441899986501
primary	Wu6	8	0	63	32	Carotid artery_70	Carotid	1	0.8171671829768448
primary	Wu6	8	0	63	32	Carotid artery_84	Carotid	1	0.8231780373640842
primary	Wu6	8	0	63	32	Carotid artery_Control 14	Carotid	0	0.3137197100776448
primary	Wu6	8	0	63	32	Carotid artery_Control 16	Carotid	0	0.012229492004050673
primary	Wu6	8	0	63	32	Carotid artery_Control 22	Carotid	0	0.6212835415618059
primary	Wu6	8	0	63	32	Carotid artery_Control 27	Carotid	0	0.3116410082536305
primary	Wu6	8	0	63	32	Femoral artery_17	Femoral	1	0.7492879413416368
primary	Wu6	8	0	63	32	Femoral artery_20	Femoral	1	0.8189944602584387
primary	Wu6	8	0	63	32	Femoral artery_22	Femoral	1	0.6709716483298717
primary	Wu6	8	0	63	32	Femoral artery_27	Femoral	1	0.7595802042167987
primary	Wu6	8	0	63	32	Femoral artery_28	Femoral	1	0.5815287836830899
primary	Wu6	8	0	63	32	Femoral artery_4	Femoral	1	0.8734156534283565
primary	Wu6	8	0	63	32	Femoral artery_40	Femoral	1	0.7668149682893941
primary	Wu6	8	0	63	32	Femoral artery_9	Femoral	1	0.6849850589790343
primary	Wu6	8	0	63	32	Femoral artery_Control 06	Femoral	0	0.12454009593665687
primary	Wu6	8	0	63	32	Femoral artery_Control 11	Femoral	0	0.4690303522050886
primary	Wu6	8	0	63	32	Femoral artery_Control 26	Femoral	0	0.1373238356677968
primary	Wu6	8	0	63	32	Infra-popliteal artery_1	Infrapopliteal	1	0.6956954489666554
primary	Wu6	8	0	63	32	Infra-popliteal artery_11	Infrapopliteal	1	0.45803379152295537
primary	Wu6	8	0	63	32	Infra-popliteal artery_19	Infrapopliteal	1	0.8192551282841517
primary	Wu6	8	0	63	32	Infra-popliteal artery_4	Infrapopliteal	1	0.6671267816435332
primary	Wu6	8	0	63	32	Infra-popliteal artery_8	Infrapopliteal	1	0.7885139203299759
primary	Wu6	8	0	63	32	Infra-popliteal artery_Control 16	Infrapopliteal	0	0.00876662354222484
primary	Wu6	8	0	63	32	Infra-popliteal artery_Control 18	Infrapopliteal	0	0.021946245764143755
primary	Wu6	8	0	63	32	Infra-popliteal artery_Control 19	Infrapopliteal	0	0.1261865212345792
primary	ridge200	8	0	63	32	Carotid artery_10	Carotid	1	0.9956859570999472
primary	ridge200	8	0	63	32	Carotid artery_16	Carotid	1	0.9893171398222717
primary	ridge200	8	0	63	32	Carotid artery_2	Carotid	1	0.9895587073692406
primary	ridge200	8	0	63	32	Carotid artery_29	Carotid	1	0.9833132417124877
primary	ridge200	8	0	63	32	Carotid artery_42	Carotid	1	0.991608194770954
primary	ridge200	8	0	63	32	Carotid artery_44	Carotid	1	0.9862407497426997
primary	ridge200	8	0	63	32	Carotid artery_48	Carotid	1	0.9889097737778784
primary	ridge200	8	0	63	32	Carotid artery_70	Carotid	1	0.9772222514108186
primary	ridge200	8	0	63	32	Carotid artery_84	Carotid	1	0.9720567448156514
primary	ridge200	8	0	63	32	Carotid artery_Control 14	Carotid	0	0.004621950673734871
primary	ridge200	8	0	63	32	Carotid artery_Control 16	Carotid	0	0.0004074975583870872
primary	ridge200	8	0	63	32	Carotid artery_Control 22	Carotid	0	0.12376975378121335
primary	ridge200	8	0	63	32	Carotid artery_Control 27	Carotid	0	0.06869855840427615
primary	ridge200	8	0	63	32	Femoral artery_17	Femoral	1	0.9537635697464094
primary	ridge200	8	0	63	32	Femoral artery_20	Femoral	1	0.9663141910943882
primary	ridge200	8	0	63	32	Femoral artery_22	Femoral	1	0.8657544895123944
primary	ridge200	8	0	63	32	Femoral artery_27	Femoral	1	0.8432168193894265
primary	ridge200	8	0	63	32	Femoral artery_28	Femoral	1	0.9693673592447967
primary	ridge200	8	0	63	32	Femoral artery_4	Femoral	1	0.9702411871601918
primary	ridge200	8	0	63	32	Femoral artery_40	Femoral	1	0.9464263302188698
primary	ridge200	8	0	63	32	Femoral artery_9	Femoral	1	0.899901339891895
primary	ridge200	8	0	63	32	Femoral artery_Control 06	Femoral	0	0.00020038430518647612
primary	ridge200	8	0	63	32	Femoral artery_Control 11	Femoral	0	0.021024850471539038
primary	ridge200	8	0	63	32	Femoral artery_Control 26	Femoral	0	0.0005342326282192354
primary	ridge200	8	0	63	32	Infra-popliteal artery_1	Infrapopliteal	1	0.8531828752394636
primary	ridge200	8	0	63	32	Infra-popliteal artery_11	Infrapopliteal	1	0.9289933062231385
primary	ridge200	8	0	63	32	Infra-popliteal artery_19	Infrapopliteal	1	0.19864643106024457
primary	ridge200	8	0	63	32	Infra-popliteal artery_4	Infrapopliteal	1	0.7863696722804011
primary	ridge200	8	0	63	32	Infra-popliteal artery_8	Infrapopliteal	1	0.9308505708897146
primary	ridge200	8	0	63	32	Infra-popliteal artery_Control 16	Infrapopliteal	0	0.00026978084987789566
primary	ridge200	8	0	63	32	Infra-popliteal artery_Control 18	Infrapopliteal	0	2.4684124369020283e-05
primary	ridge200	8	0	63	32	Infra-popliteal artery_Control 19	Infrapopliteal	0	0.0001838054100207199
primary	centroid200	8	0	63	32	Carotid artery_10	Carotid	1	1.1901628881587707
primary	centroid200	8	0	63	32	Carotid artery_16	Carotid	1	1.1033114966418394
primary	centroid200	8	0	63	32	Carotid artery_2	Carotid	1	0.9911858509044581
primary	centroid200	8	0	63	32	Carotid artery_29	Carotid	1	0.8879610604420435
primary	centroid200	8	0	63	32	Carotid artery_42	Carotid	1	1.3354972925210442
primary	centroid200	8	0	63	32	Carotid artery_44	Carotid	1	1.0204914071612925
primary	centroid200	8	0	63	32	Carotid artery_48	Carotid	1	0.7880709085425273
primary	centroid200	8	0	63	32	Carotid artery_70	Carotid	1	0.8658578081078693
primary	centroid200	8	0	63	32	Carotid artery_84	Carotid	1	0.8561181228657947
primary	centroid200	8	0	63	32	Carotid artery_Control 14	Carotid	0	-1.1688567442889906
primary	centroid200	8	0	63	32	Carotid artery_Control 16	Carotid	0	-1.6562245478775
primary	centroid200	8	0	63	32	Carotid artery_Control 22	Carotid	0	-0.290468441465247
primary	centroid200	8	0	63	32	Carotid artery_Control 27	Carotid	0	-0.48909899325921347
primary	centroid200	8	0	63	32	Femoral artery_17	Femoral	1	0.4373729848578265
primary	centroid200	8	0	63	32	Femoral artery_20	Femoral	1	0.6617617410264307
primary	centroid200	8	0	63	32	Femoral artery_22	Femoral	1	0.2530249806392614
primary	centroid200	8	0	63	32	Femoral artery_27	Femoral	1	0.1903031803515968
primary	centroid200	8	0	63	32	Femoral artery_28	Femoral	1	0.27131367759607805
primary	centroid200	8	0	63	32	Femoral artery_4	Femoral	1	0.787067745034037
primary	centroid200	8	0	63	32	Femoral artery_40	Femoral	1	0.3796825575828526
primary	centroid200	8	0	63	32	Femoral artery_9	Femoral	1	0.21585110269671887
primary	centroid200	8	0	63	32	Femoral artery_Control 06	Femoral	0	-1.5008328177231
primary	centroid200	8	0	63	32	Femoral artery_Control 11	Femoral	0	-0.7229766854189044
primary	centroid200	8	0	63	32	Femoral artery_Control 26	Femoral	0	-1.2822175284494046
primary	centroid200	8	0	63	32	Infra-popliteal artery_1	Infrapopliteal	1	0.1605068044011867
primary	centroid200	8	0	63	32	Infra-popliteal artery_11	Infrapopliteal	1	0.14864502881111022
primary	centroid200	8	0	63	32	Infra-popliteal artery_19	Infrapopliteal	1	0.09639094541059567
primary	centroid200	8	0	63	32	Infra-popliteal artery_4	Infrapopliteal	1	-0.051316950040008046
primary	centroid200	8	0	63	32	Infra-popliteal artery_8	Infrapopliteal	1	0.4142343173639071
primary	centroid200	8	0	63	32	Infra-popliteal artery_Control 16	Infrapopliteal	0	-1.431769410183699
primary	centroid200	8	0	63	32	Infra-popliteal artery_Control 18	Infrapopliteal	0	-1.5898369460461936
primary	centroid200	8	0	63	32	Infra-popliteal artery_Control 19	Infrapopliteal	0	-1.4140094549704727
primary	forest200	8	0	63	32	Carotid artery_10	Carotid	1	1.0
primary	forest200	8	0	63	32	Carotid artery_16	Carotid	1	0.9977777777777779
primary	forest200	8	0	63	32	Carotid artery_2	Carotid	1	0.9855555555555556
primary	forest200	8	0	63	32	Carotid artery_29	Carotid	1	0.9977777777777779
primary	forest200	8	0	63	32	Carotid artery_42	Carotid	1	0.9833333333333333
primary	forest200	8	0	63	32	Carotid artery_44	Carotid	1	0.9947222222222221
primary	forest200	8	0	63	32	Carotid artery_48	Carotid	1	1.0
primary	forest200	8	0	63	32	Carotid artery_70	Carotid	1	0.9897777777777778
primary	forest200	8	0	63	32	Carotid artery_84	Carotid	1	0.9855555555555556
primary	forest200	8	0	63	32	Carotid artery_Control 14	Carotid	0	0.17904761904761904
primary	forest200	8	0	63	32	Carotid artery_Control 16	Carotid	0	0.05377777777777778
primary	forest200	8	0	63	32	Carotid artery_Control 22	Carotid	0	0.5014761904761905
primary	forest200	8	0	63	32	Carotid artery_Control 27	Carotid	0	0.3178412698412699
primary	forest200	8	0	63	32	Femoral artery_17	Femoral	1	0.9485555555555557
primary	forest200	8	0	63	32	Femoral artery_20	Femoral	1	0.9911111111111113
primary	forest200	8	0	63	32	Femoral artery_22	Femoral	1	0.8577936507936509
primary	forest200	8	0	63	32	Femoral artery_27	Femoral	1	0.7793730158730159
primary	forest200	8	0	63	32	Femoral artery_28	Femoral	1	0.9155000000000001
primary	forest200	8	0	63	32	Femoral artery_4	Femoral	1	0.9944444444444446
primary	forest200	8	0	63	32	Femoral artery_40	Femoral	1	0.9397222222222222
primary	forest200	8	0	63	32	Femoral artery_9	Femoral	1	0.8664285714285714
primary	forest200	8	0	63	32	Femoral artery_Control 06	Femoral	0	0.06677777777777778
primary	forest200	8	0	63	32	Femoral artery_Control 11	Femoral	0	0.21884126984126984
primary	forest200	8	0	63	32	Femoral artery_Control 26	Femoral	0	0.06159523809523808
primary	forest200	8	0	63	32	Infra-popliteal artery_1	Infrapopliteal	1	0.7502619047619047
primary	forest200	8	0	63	32	Infra-popliteal artery_11	Infrapopliteal	1	0.8642857142857141
primary	forest200	8	0	63	32	Infra-popliteal artery_19	Infrapopliteal	1	0.6177222222222221
primary	forest200	8	0	63	32	Infra-popliteal artery_4	Infrapopliteal	1	0.8654999999999997
primary	forest200	8	0	63	32	Infra-popliteal artery_8	Infrapopliteal	1	0.9283333333333333
primary	forest200	8	0	63	32	Infra-popliteal artery_Control 16	Infrapopliteal	0	0.09682539682539684
primary	forest200	8	0	63	32	Infra-popliteal artery_Control 18	Infrapopliteal	0	0.05940476190476191
primary	forest200	8	0	63	32	Infra-popliteal artery_Control 19	Infrapopliteal	0	0.020777777777777773
primary	prevalence	8	1	63	32	Carotid artery_21	Carotid	1	0.6825396825396826
primary	prevalence	8	1	63	32	Carotid artery_22	Carotid	1	0.6825396825396826
primary	prevalence	8	1	63	32	Carotid artery_27	Carotid	1	0.6825396825396826
primary	prevalence	8	1	63	32	Carotid artery_38	Carotid	1	0.6825396825396826
primary	prevalence	8	1	63	32	Carotid artery_55	Carotid	1	0.6825396825396826
primary	prevalence	8	1	63	32	Carotid artery_6	Carotid	1	0.6825396825396826
primary	prevalence	8	1	63	32	Carotid artery_82	Carotid	1	0.6825396825396826
primary	prevalence	8	1	63	32	Carotid artery_91	Carotid	1	0.6825396825396826
primary	prevalence	8	1	63	32	Carotid artery_92	Carotid	1	0.6825396825396826
primary	prevalence	8	1	63	32	Carotid artery_Control 01	Carotid	0	0.6825396825396826
primary	prevalence	8	1	63	32	Carotid artery_Control 12	Carotid	0	0.6825396825396826
primary	prevalence	8	1	63	32	Carotid artery_Control 21	Carotid	0	0.6825396825396826
primary	prevalence	8	1	63	32	Femoral artery_1	Femoral	1	0.6825396825396826
primary	prevalence	8	1	63	32	Femoral artery_14	Femoral	1	0.6825396825396826
primary	prevalence	8	1	63	32	Femoral artery_16	Femoral	1	0.6825396825396826
primary	prevalence	8	1	63	32	Femoral artery_18	Femoral	1	0.6825396825396826
primary	prevalence	8	1	63	32	Femoral artery_2	Femoral	1	0.6825396825396826
primary	prevalence	8	1	63	32	Femoral artery_23	Femoral	1	0.6825396825396826
primary	prevalence	8	1	63	32	Femoral artery_25	Femoral	1	0.6825396825396826
primary	prevalence	8	1	63	32	Femoral artery_3	Femoral	1	0.6825396825396826
primary	prevalence	8	1	63	32	Femoral artery_31	Femoral	1	0.6825396825396826
primary	prevalence	8	1	63	32	Femoral artery_Control 05	Femoral	0	0.6825396825396826
primary	prevalence	8	1	63	32	Femoral artery_Control 17	Femoral	0	0.6825396825396826
primary	prevalence	8	1	63	32	Femoral artery_Control 21	Femoral	0	0.6825396825396826
primary	prevalence	8	1	63	32	Infra-popliteal artery_10	Infrapopliteal	1	0.6825396825396826
primary	prevalence	8	1	63	32	Infra-popliteal artery_3	Infrapopliteal	1	0.6825396825396826
primary	prevalence	8	1	63	32	Infra-popliteal artery_7	Infrapopliteal	1	0.6825396825396826
primary	prevalence	8	1	63	32	Infra-popliteal artery_9	Infrapopliteal	1	0.6825396825396826
primary	prevalence	8	1	63	32	Infra-popliteal artery_Control 01	Infrapopliteal	0	0.6825396825396826
primary	prevalence	8	1	63	32	Infra-popliteal artery_Control 08	Infrapopliteal	0	0.6825396825396826
primary	prevalence	8	1	63	32	Infra-popliteal artery_Control 23	Infrapopliteal	0	0.6825396825396826
primary	prevalence	8	1	63	32	Infra-popliteal artery_Control 25	Infrapopliteal	0	0.6825396825396826
primary	bed_sex	8	1	63	32	Carotid artery_21	Carotid	1	0.5061010381986936
primary	bed_sex	8	1	63	32	Carotid artery_22	Carotid	1	0.5385833506511241
primary	bed_sex	8	1	63	32	Carotid artery_27	Carotid	1	0.5385833506511241
primary	bed_sex	8	1	63	32	Carotid artery_38	Carotid	1	0.5385833506511241
primary	bed_sex	8	1	63	32	Carotid artery_55	Carotid	1	0.5385833506511241
primary	bed_sex	8	1	63	32	Carotid artery_6	Carotid	1	0.5385833506511241
primary	bed_sex	8	1	63	32	Carotid artery_82	Carotid	1	0.5385833506511241
primary	bed_sex	8	1	63	32	Carotid artery_91	Carotid	1	0.5385833506511241
primary	bed_sex	8	1	63	32	Carotid artery_92	Carotid	1	0.5385833506511241
primary	bed_sex	8	1	63	32	Carotid artery_Control 01	Carotid	0	0.5385833506511241
primary	bed_sex	8	1	63	32	Carotid artery_Control 12	Carotid	0	0.5061010381986936
primary	bed_sex	8	1	63	32	Carotid artery_Control 21	Carotid	0	0.5385833506511241
primary	bed_sex	8	1	63	32	Femoral artery_1	Femoral	1	0.5157389265276
primary	bed_sex	8	1	63	32	Femoral artery_14	Femoral	1	0.5157389265276
primary	bed_sex	8	1	63	32	Femoral artery_16	Femoral	1	0.5157389265276
primary	bed_sex	8	1	63	32	Femoral artery_18	Femoral	1	0.5157389265276
primary	bed_sex	8	1	63	32	Femoral artery_2	Femoral	1	0.5157389265276
primary	bed_sex	8	1	63	32	Femoral artery_23	Femoral	1	0.5157389265276
primary	bed_sex	8	1	63	32	Femoral artery_25	Femoral	1	0.5157389265276
primary	bed_sex	8	1	63	32	Femoral artery_3	Femoral	1	0.5157389265276
primary	bed_sex	8	1	63	32	Femoral artery_31	Femoral	1	0.5157389265276
primary	bed_sex	8	1	63	32	Femoral artery_Control 05	Femoral	0	0.5157389265276
primary	bed_sex	8	1	63	32	Femoral artery_Control 17	Femoral	0	0.5157389265276
primary	bed_sex	8	1	63	32	Femoral artery_Control 21	Femoral	0	0.5157389265276
primary	bed_sex	8	1	63	32	Infra-popliteal artery_10	Infrapopliteal	1	0.4142396432155791
primary	bed_sex	8	1	63	32	Infra-popliteal artery_3	Infrapopliteal	1	0.44615198764800523
primary	bed_sex	8	1	63	32	Infra-popliteal artery_7	Infrapopliteal	1	0.44615198764800523
primary	bed_sex	8	1	63	32	Infra-popliteal artery_9	Infrapopliteal	1	0.44615198764800523
primary	bed_sex	8	1	63	32	Infra-popliteal artery_Control 01	Infrapopliteal	0	0.44615198764800523
primary	bed_sex	8	1	63	32	Infra-popliteal artery_Control 08	Infrapopliteal	0	0.44615198764800523
primary	bed_sex	8	1	63	32	Infra-popliteal artery_Control 23	Infrapopliteal	0	0.44615198764800523
primary	bed_sex	8	1	63	32	Infra-popliteal artery_Control 25	Infrapopliteal	0	0.44615198764800523
primary	C1Q	8	1	63	32	Carotid artery_21	Carotid	1	0.9466196258615032
primary	C1Q	8	1	63	32	Carotid artery_22	Carotid	1	0.95754840827043
primary	C1Q	8	1	63	32	Carotid artery_27	Carotid	1	0.9342796192976699
primary	C1Q	8	1	63	32	Carotid artery_38	Carotid	1	0.963144076140466
primary	C1Q	8	1	63	32	Carotid artery_55	Carotid	1	0.9447325237938956
primary	C1Q	8	1	63	32	Carotid artery_6	Carotid	1	0.9623071873974401
primary	C1Q	8	1	63	32	Carotid artery_82	Carotid	1	0.9622087298982606
primary	C1Q	8	1	63	32	Carotid artery_91	Carotid	1	0.9822284213980965
primary	C1Q	8	1	63	32	Carotid artery_92	Carotid	1	0.9261568756153593
primary	C1Q	8	1	63	32	Carotid artery_Control 01	Carotid	0	0.8942730554643912
primary	C1Q	8	1	63	32	Carotid artery_Control 12	Carotid	0	0.8338693797177552
primary	C1Q	8	1	63	32	Carotid artery_Control 21	Carotid	0	0.8673121102723991
primary	C1Q	8	1	63	32	Femoral artery_1	Femoral	1	0.9719067935674435
primary	C1Q	8	1	63	32	Femoral artery_14	Femoral	1	0.8570889399409255
primary	C1Q	8	1	63	32	Femoral artery_16	Femoral	1	0.8506399737446669
primary	C1Q	8	1	63	32	Femoral artery_18	Femoral	1	0.9064817853626518
primary	C1Q	8	1	63	32	Femoral artery_2	Femoral	1	0.9114538890712176
primary	C1Q	8	1	63	32	Femoral artery_23	Femoral	1	0.958303249097473
primary	C1Q	8	1	63	32	Femoral artery_25	Femoral	1	0.8630784378076797
primary	C1Q	8	1	63	32	Femoral artery_3	Femoral	1	0.8347554972103708
primary	C1Q	8	1	63	32	Femoral artery_31	Femoral	1	0.928995733508369
primary	C1Q	8	1	63	32	Femoral artery_Control 05	Femoral	0	0.6595257630456186
primary	C1Q	8	1	63	32	Femoral artery_Control 17	Femoral	0	0.6726124056448967
primary	C1Q	8	1	63	32	Femoral artery_Control 21	Femoral	0	0.8080735149327207
primary	C1Q	8	1	63	32	Infra-popliteal artery_10	Infrapopliteal	1	0.8945684279619297
primary	C1Q	8	1	63	32	Infra-popliteal artery_3	Infrapopliteal	1	0.8738431243846407
primary	C1Q	8	1	63	32	Infra-popliteal artery_7	Infrapopliteal	1	0.889120446340663
primary	C1Q	8	1	63	32	Infra-popliteal artery_9	Infrapopliteal	1	0.9300131276665573
primary	C1Q	8	1	63	32	Infra-popliteal artery_Control 01	Infrapopliteal	0	0.6709550377420413
primary	C1Q	8	1	63	32	Infra-popliteal artery_Control 08	Infrapopliteal	0	0.777961929766984
primary	C1Q	8	1	63	32	Infra-popliteal artery_Control 23	Infrapopliteal	0	0.6986544141778799
primary	C1Q	8	1	63	32	Infra-popliteal artery_Control 25	Infrapopliteal	0	0.6744010502133246
primary	Wu6	8	1	63	32	Carotid artery_21	Carotid	1	0.8630533922559825
primary	Wu6	8	1	63	32	Carotid artery_22	Carotid	1	0.829795403042325
primary	Wu6	8	1	63	32	Carotid artery_27	Carotid	1	0.8725002077952133
primary	Wu6	8	1	63	32	Carotid artery_38	Carotid	1	0.8479394736072092
primary	Wu6	8	1	63	32	Carotid artery_55	Carotid	1	0.8190315458129007
primary	Wu6	8	1	63	32	Carotid artery_6	Carotid	1	0.8963064381466321
primary	Wu6	8	1	63	32	Carotid artery_82	Carotid	1	0.8535974038702703
primary	Wu6	8	1	63	32	Carotid artery_91	Carotid	1	0.904984753002256
primary	Wu6	8	1	63	32	Carotid artery_92	Carotid	1	0.8059532372287375
primary	Wu6	8	1	63	32	Carotid artery_Control 01	Carotid	0	0.6703088096490456
primary	Wu6	8	1	63	32	Carotid artery_Control 12	Carotid	0	0.20380973692967333
primary	Wu6	8	1	63	32	Carotid artery_Control 21	Carotid	0	0.3026318531284251
primary	Wu6	8	1	63	32	Femoral artery_1	Femoral	1	0.8524163444710435
primary	Wu6	8	1	63	32	Femoral artery_14	Femoral	1	0.7552175755999575
primary	Wu6	8	1	63	32	Femoral artery_16	Femoral	1	0.3965153677076189
primary	Wu6	8	1	63	32	Femoral artery_18	Femoral	1	0.9096268989489008
primary	Wu6	8	1	63	32	Femoral artery_2	Femoral	1	0.7432132265373265
primary	Wu6	8	1	63	32	Femoral artery_23	Femoral	1	0.9515509106684473
primary	Wu6	8	1	63	32	Femoral artery_25	Femoral	1	0.40125033490485956
primary	Wu6	8	1	63	32	Femoral artery_3	Femoral	1	0.34132103293376914
primary	Wu6	8	1	63	32	Femoral artery_31	Femoral	1	0.7880652874635072
primary	Wu6	8	1	63	32	Femoral artery_Control 05	Femoral	0	0.0886036061255086
primary	Wu6	8	1	63	32	Femoral artery_Control 17	Femoral	0	0.047124351346324145
primary	Wu6	8	1	63	32	Femoral artery_Control 21	Femoral	0	0.2608178660460856
primary	Wu6	8	1	63	32	Infra-popliteal artery_10	Infrapopliteal	1	0.7002971228439957
primary	Wu6	8	1	63	32	Infra-popliteal artery_3	Infrapopliteal	1	0.6122687936911196
primary	Wu6	8	1	63	32	Infra-popliteal artery_7	Infrapopliteal	1	0.8288705741560082
primary	Wu6	8	1	63	32	Infra-popliteal artery_9	Infrapopliteal	1	0.7097563749805392
primary	Wu6	8	1	63	32	Infra-popliteal artery_Control 01	Infrapopliteal	0	0.10452326849362141
primary	Wu6	8	1	63	32	Infra-popliteal artery_Control 08	Infrapopliteal	0	0.1931802804846062
primary	Wu6	8	1	63	32	Infra-popliteal artery_Control 23	Infrapopliteal	0	0.127014313434497
primary	Wu6	8	1	63	32	Infra-popliteal artery_Control 25	Infrapopliteal	0	0.018669065177775303
primary	ridge200	8	1	63	32	Carotid artery_21	Carotid	1	0.9897908560435906
primary	ridge200	8	1	63	32	Carotid artery_22	Carotid	1	0.9931531722707595
primary	ridge200	8	1	63	32	Carotid artery_27	Carotid	1	0.98278713246476
primary	ridge200	8	1	63	32	Carotid artery_38	Carotid	1	0.9775636507285689
primary	ridge200	8	1	63	32	Carotid artery_55	Carotid	1	0.9890021442751122
primary	ridge200	8	1	63	32	Carotid artery_6	Carotid	1	0.9970697473227016
primary	ridge200	8	1	63	32	Carotid artery_82	Carotid	1	0.9803681937428297
primary	ridge200	8	1	63	32	Carotid artery_91	Carotid	1	0.9986903596232907
primary	ridge200	8	1	63	32	Carotid artery_92	Carotid	1	0.970076163544359
primary	ridge200	8	1	63	32	Carotid artery_Control 01	Carotid	0	0.6197304132446777
primary	ridge200	8	1	63	32	Carotid artery_Control 12	Carotid	0	0.01946231249906028
primary	ridge200	8	1	63	32	Carotid artery_Control 21	Carotid	0	0.0038271646563218078
primary	ridge200	8	1	63	32	Femoral artery_1	Femoral	1	0.9961935670980744
primary	ridge200	8	1	63	32	Femoral artery_14	Femoral	1	0.9098703217964993
primary	ridge200	8	1	63	32	Femoral artery_16	Femoral	1	0.786019469300281
primary	ridge200	8	1	63	32	Femoral artery_18	Femoral	1	0.9931758178455949
primary	ridge200	8	1	63	32	Femoral artery_2	Femoral	1	0.8278494146224242
primary	ridge200	8	1	63	32	Femoral artery_23	Femoral	1	0.9941210598785797
primary	ridge200	8	1	63	32	Femoral artery_25	Femoral	1	0.4525002210540761
primary	ridge200	8	1	63	32	Femoral artery_3	Femoral	1	0.06989321689740265
primary	ridge200	8	1	63	32	Femoral artery_31	Femoral	1	0.9288599645432296
primary	ridge200	8	1	63	32	Femoral artery_Control 05	Femoral	0	0.001683176752588566
primary	ridge200	8	1	63	32	Femoral artery_Control 17	Femoral	0	0.0006408226432328835
primary	ridge200	8	1	63	32	Femoral artery_Control 21	Femoral	0	0.0023845573287396425
primary	ridge200	8	1	63	32	Infra-popliteal artery_10	Infrapopliteal	1	0.9303882519864027
primary	ridge200	8	1	63	32	Infra-popliteal artery_3	Infrapopliteal	1	0.9323679964856603
primary	ridge200	8	1	63	32	Infra-popliteal artery_7	Infrapopliteal	1	0.9102363600488225
primary	ridge200	8	1	63	32	Infra-popliteal artery_9	Infrapopliteal	1	0.8570995425477387
primary	ridge200	8	1	63	32	Infra-popliteal artery_Control 01	Infrapopliteal	0	0.009737867923867166
primary	ridge200	8	1	63	32	Infra-popliteal artery_Control 08	Infrapopliteal	0	0.03150068203746699
primary	ridge200	8	1	63	32	Infra-popliteal artery_Control 23	Infrapopliteal	0	0.0009571334497808584
primary	ridge200	8	1	63	32	Infra-popliteal artery_Control 25	Infrapopliteal	0	0.00011400848387386065
primary	centroid200	8	1	63	32	Carotid artery_21	Carotid	1	0.8445703821350914
primary	centroid200	8	1	63	32	Carotid artery_22	Carotid	1	0.9646233972761037
primary	centroid200	8	1	63	32	Carotid artery_27	Carotid	1	0.7363343270574586
primary	centroid200	8	1	63	32	Carotid artery_38	Carotid	1	0.7115822859210189
primary	centroid200	8	1	63	32	Carotid artery_55	Carotid	1	0.8552273910129926
primary	centroid200	8	1	63	32	Carotid artery_6	Carotid	1	1.099700363708871
primary	centroid200	8	1	63	32	Carotid artery_82	Carotid	1	0.7824014734955059
primary	centroid200	8	1	63	32	Carotid artery_91	Carotid	1	1.2948371324690457
primary	centroid200	8	1	63	32	Carotid artery_92	Carotid	1	0.6092398001446029
primary	centroid200	8	1	63	32	Carotid artery_Control 01	Carotid	0	0.08198383431019622
primary	centroid200	8	1	63	32	Carotid artery_Control 12	Carotid	0	-0.6376577165543938
primary	centroid200	8	1	63	32	Carotid artery_Control 21	Carotid	0	-1.0013854891119258
primary	centroid200	8	1	63	32	Femoral artery_1	Femoral	1	0.9271498044186799
primary	centroid200	8	1	63	32	Femoral artery_14	Femoral	1	0.2593998719553253
primary	centroid200	8	1	63	32	Femoral artery_16	Femoral	1	-0.19981744755278202
primary	centroid200	8	1	63	32	Femoral artery_18	Femoral	1	0.7643870492525977
primary	centroid200	8	1	63	32	Femoral artery_2	Femoral	1	0.13780590838187365
primary	centroid200	8	1	63	32	Femoral artery_23	Femoral	1	1.4154352778072907
primary	centroid200	8	1	63	32	Femoral artery_25	Femoral	1	-0.4210761831691615
primary	centroid200	8	1	63	32	Femoral artery_3	Femoral	1	-0.69416914308768
primary	centroid200	8	1	63	32	Femoral artery_31	Femoral	1	0.2507695363253049
primary	centroid200	8	1	63	32	Femoral artery_Control 05	Femoral	0	-1.2116004510840037
primary	centroid200	8	1	63	32	Femoral artery_Control 17	Femoral	0	-1.361316777997872
primary	centroid200	8	1	63	32	Femoral artery_Control 21	Femoral	0	-1.0172964335151433
primary	centroid200	8	1	63	32	Infra-popliteal artery_10	Infrapopliteal	1	0.3243015642536461
primary	centroid200	8	1	63	32	Infra-popliteal artery_3	Infrapopliteal	1	0.23055833546100019
primary	centroid200	8	1	63	32	Infra-popliteal artery_7	Infrapopliteal	1	0.24576381794770522
primary	centroid200	8	1	63	32	Infra-popliteal artery_9	Infrapopliteal	1	0.03015674643410663
primary	centroid200	8	1	63	32	Infra-popliteal artery_Control 01	Infrapopliteal	0	-0.9386573257341085
primary	centroid200	8	1	63	32	Infra-popliteal artery_Control 08	Infrapopliteal	0	-0.7433936924476744
primary	centroid200	8	1	63	32	Infra-popliteal artery_Control 23	Infrapopliteal	0	-1.205332411251625
primary	centroid200	8	1	63	32	Infra-popliteal artery_Control 25	Infrapopliteal	0	-1.5274078124010912
primary	forest200	8	1	63	32	Carotid artery_21	Carotid	1	1.0
primary	forest200	8	1	63	32	Carotid artery_22	Carotid	1	0.9988888888888889
primary	forest200	8	1	63	32	Carotid artery_27	Carotid	1	0.9861666666666667
primary	forest200	8	1	63	32	Carotid artery_38	Carotid	1	0.9988888888888889
primary	forest200	8	1	63	32	Carotid artery_55	Carotid	1	1.0
primary	forest200	8	1	63	32	Carotid artery_6	Carotid	1	1.0
primary	forest200	8	1	63	32	Carotid artery_82	Carotid	1	0.9852777777777777
primary	forest200	8	1	63	32	Carotid artery_91	Carotid	1	0.9933333333333333
primary	forest200	8	1	63	32	Carotid artery_92	Carotid	1	0.9811666666666665
primary	forest200	8	1	63	32	Carotid artery_Control 01	Carotid	0	0.7925
primary	forest200	8	1	63	32	Carotid artery_Control 12	Carotid	0	0.23688888888888893
primary	forest200	8	1	63	32	Carotid artery_Control 21	Carotid	0	0.08638888888888889
primary	forest200	8	1	63	32	Femoral artery_1	Femoral	1	1.0
primary	forest200	8	1	63	32	Femoral artery_14	Femoral	1	0.8795555555555554
primary	forest200	8	1	63	32	Femoral artery_16	Femoral	1	0.7123888888888888
primary	forest200	8	1	63	32	Femoral artery_18	Femoral	1	0.9319444444444446
primary	forest200	8	1	63	32	Femoral artery_2	Femoral	1	0.81
primary	forest200	8	1	63	32	Femoral artery_23	Femoral	1	0.9144444444444446
primary	forest200	8	1	63	32	Femoral artery_25	Femoral	1	0.5091111111111111
primary	forest200	8	1	63	32	Femoral artery_3	Femoral	1	0.15999999999999998
primary	forest200	8	1	63	32	Femoral artery_31	Femoral	1	0.9155555555555555
primary	forest200	8	1	63	32	Femoral artery_Control 05	Femoral	0	0.05444444444444444
primary	forest200	8	1	63	32	Femoral artery_Control 17	Femoral	0	0.017888888888888888
primary	forest200	8	1	63	32	Femoral artery_Control 21	Femoral	0	0.0788888888888889
primary	forest200	8	1	63	32	Infra-popliteal artery_10	Infrapopliteal	1	0.9722222222222221
primary	forest200	8	1	63	32	Infra-popliteal artery_3	Infrapopliteal	1	0.961111111111111
primary	forest200	8	1	63	32	Infra-popliteal artery_7	Infrapopliteal	1	0.9341666666666668
primary	forest200	8	1	63	32	Infra-popliteal artery_9	Infrapopliteal	1	0.893111111111111
primary	forest200	8	1	63	32	Infra-popliteal artery_Control 01	Infrapopliteal	0	0.10949999999999999
primary	forest200	8	1	63	32	Infra-popliteal artery_Control 08	Infrapopliteal	0	0.21038888888888888
primary	forest200	8	1	63	32	Infra-popliteal artery_Control 23	Infrapopliteal	0	0.06055555555555555
primary	forest200	8	1	63	32	Infra-popliteal artery_Control 25	Infrapopliteal	0	0.031222222222222224
primary	prevalence	8	2	64	31	Carotid artery_12	Carotid	1	0.6875
primary	prevalence	8	2	64	31	Carotid artery_26	Carotid	1	0.6875
primary	prevalence	8	2	64	31	Carotid artery_32	Carotid	1	0.6875
primary	prevalence	8	2	64	31	Carotid artery_33	Carotid	1	0.6875
primary	prevalence	8	2	64	31	Carotid artery_37	Carotid	1	0.6875
primary	prevalence	8	2	64	31	Carotid artery_40	Carotid	1	0.6875
primary	prevalence	8	2	64	31	Carotid artery_5	Carotid	1	0.6875
primary	prevalence	8	2	64	31	Carotid artery_81	Carotid	1	0.6875
primary	prevalence	8	2	64	31	Carotid artery_95	Carotid	1	0.6875
primary	prevalence	8	2	64	31	Carotid artery_Control 05	Carotid	0	0.6875
primary	prevalence	8	2	64	31	Carotid artery_Control 10	Carotid	0	0.6875
primary	prevalence	8	2	64	31	Carotid artery_Control 19	Carotid	0	0.6875
primary	prevalence	8	2	64	31	Femoral artery_11	Femoral	1	0.6875
primary	prevalence	8	2	64	31	Femoral artery_12	Femoral	1	0.6875
primary	prevalence	8	2	64	31	Femoral artery_15	Femoral	1	0.6875
primary	prevalence	8	2	64	31	Femoral artery_29	Femoral	1	0.6875
primary	prevalence	8	2	64	31	Femoral artery_32	Femoral	1	0.6875
primary	prevalence	8	2	64	31	Femoral artery_41G	Femoral	1	0.6875
primary	prevalence	8	2	64	31	Femoral artery_43	Femoral	1	0.6875
primary	prevalence	8	2	64	31	Femoral artery_7	Femoral	1	0.6875
primary	prevalence	8	2	64	31	Femoral artery_Control 01	Femoral	0	0.6875
primary	prevalence	8	2	64	31	Femoral artery_Control 08	Femoral	0	0.6875
primary	prevalence	8	2	64	31	Femoral artery_Control 22	Femoral	0	0.6875
primary	prevalence	8	2	64	31	Femoral artery_Control 25	Femoral	0	0.6875
primary	prevalence	8	2	64	31	Infra-popliteal artery_12	Infrapopliteal	1	0.6875
primary	prevalence	8	2	64	31	Infra-popliteal artery_17	Infrapopliteal	1	0.6875
primary	prevalence	8	2	64	31	Infra-popliteal artery_20	Infrapopliteal	1	0.6875
primary	prevalence	8	2	64	31	Infra-popliteal artery_5	Infrapopliteal	1	0.6875
primary	prevalence	8	2	64	31	Infra-popliteal artery_Control 10	Infrapopliteal	0	0.6875
primary	prevalence	8	2	64	31	Infra-popliteal artery_Control 11	Infrapopliteal	0	0.6875
primary	prevalence	8	2	64	31	Infra-popliteal artery_Control 12	Infrapopliteal	0	0.6875
primary	bed_sex	8	2	64	31	Carotid artery_12	Carotid	1	0.5423182692749202
primary	bed_sex	8	2	64	31	Carotid artery_26	Carotid	1	0.4776992270195234
primary	bed_sex	8	2	64	31	Carotid artery_32	Carotid	1	0.5423182692749202
primary	bed_sex	8	2	64	31	Carotid artery_33	Carotid	1	0.5423182692749202
primary	bed_sex	8	2	64	31	Carotid artery_37	Carotid	1	0.5423182692749202
primary	bed_sex	8	2	64	31	Carotid artery_40	Carotid	1	0.5423182692749202
primary	bed_sex	8	2	64	31	Carotid artery_5	Carotid	1	0.5423182692749202
primary	bed_sex	8	2	64	31	Carotid artery_81	Carotid	1	0.5423182692749202
primary	bed_sex	8	2	64	31	Carotid artery_95	Carotid	1	0.4776992270195234
primary	bed_sex	8	2	64	31	Carotid artery_Control 05	Carotid	0	0.5423182692749202
primary	bed_sex	8	2	64	31	Carotid artery_Control 10	Carotid	0	0.5423182692749202
primary	bed_sex	8	2	64	31	Carotid artery_Control 19	Carotid	0	0.5423182692749202
primary	bed_sex	8	2	64	31	Femoral artery_11	Femoral	1	0.5538391465905874
primary	bed_sex	8	2	64	31	Femoral artery_12	Femoral	1	0.5538391465905874
primary	bed_sex	8	2	64	31	Femoral artery_15	Femoral	1	0.5538391465905874
primary	bed_sex	8	2	64	31	Femoral artery_29	Femoral	1	0.5538391465905874
primary	bed_sex	8	2	64	31	Femoral artery_32	Femoral	1	0.5538391465905874
primary	bed_sex	8	2	64	31	Femoral artery_41G	Femoral	1	0.5538391465905874
primary	bed_sex	8	2	64	31	Femoral artery_43	Femoral	1	0.5538391465905874
primary	bed_sex	8	2	64	31	Femoral artery_7	Femoral	1	0.5538391465905874
primary	bed_sex	8	2	64	31	Femoral artery_Control 01	Femoral	0	0.5538391465905874
primary	bed_sex	8	2	64	31	Femoral artery_Control 08	Femoral	0	0.5538391465905874
primary	bed_sex	8	2	64	31	Femoral artery_Control 22	Femoral	0	0.5538391465905874
primary	bed_sex	8	2	64	31	Femoral artery_Control 25	Femoral	0	0.5538391465905874
primary	bed_sex	8	2	64	31	Infra-popliteal artery_12	Infrapopliteal	1	0.3505039630201944
primary	bed_sex	8	2	64	31	Infra-popliteal artery_17	Infrapopliteal	1	0.4114720320307324
primary	bed_sex	8	2	64	31	Infra-popliteal artery_20	Infrapopliteal	1	0.3505039630201944
primary	bed_sex	8	2	64	31	Infra-popliteal artery_5	Infrapopliteal	1	0.4114720320307324
primary	bed_sex	8	2	64	31	Infra-popliteal artery_Control 10	Infrapopliteal	0	0.4114720320307324
primary	bed_sex	8	2	64	31	Infra-popliteal artery_Control 11	Infrapopliteal	0	0.3505039630201944
primary	bed_sex	8	2	64	31	Infra-popliteal artery_Control 12	Infrapopliteal	0	0.3505039630201944
primary	C1Q	8	2	64	31	Carotid artery_12	Carotid	1	0.9652773219560222
primary	C1Q	8	2	64	31	Carotid artery_26	Carotid	1	0.9503446012471284
primary	C1Q	8	2	64	31	Carotid artery_32	Carotid	1	0.9474565146045291
primary	C1Q	8	2	64	31	Carotid artery_33	Carotid	1	0.940072202166065
primary	C1Q	8	2	64	31	Carotid artery_37	Carotid	1	0.9584345257630456
primary	C1Q	8	2	64	31	Carotid artery_40	Carotid	1	0.963423039054808
primary	C1Q	8	2	64	31	Carotid artery_5	Carotid	1	0.9557433541188054
primary	C1Q	8	2	64	31	Carotid artery_81	Carotid	1	0.9531998687233344
primary	C1Q	8	2	64	31	Carotid artery_95	Carotid	1	0.9563997374466688
primary	C1Q	8	2	64	31	Carotid artery_Control 05	Carotid	0	0.7740072202166065
primary	C1Q	8	2	64	31	Carotid artery_Control 10	Carotid	0	0.9262143091565475
primary	C1Q	8	2	64	31	Carotid artery_Control 19	Carotid	0	0.7035772891368559
primary	C1Q	8	2	64	31	Femoral artery_11	Femoral	1	0.9280603872661635
primary	C1Q	8	2	64	31	Femoral artery_12	Femoral	1	0.9514768624876928
primary	C1Q	8	2	64	31	Femoral artery_15	Femoral	1	0.8850344601247129
primary	C1Q	8	2	64	31	Femoral artery_29	Femoral	1	0.9068920249425665
primary	C1Q	8	2	64	31	Femoral artery_32	Femoral	1	0.95341319330489
primary	C1Q	8	2	64	31	Femoral artery_41G	Femoral	1	0.8731375123071874
primary	C1Q	8	2	64	31	Femoral artery_43	Femoral	1	0.8209550377420414
primary	C1Q	8	2	64	31	Femoral artery_7	Femoral	1	0.9354939284542172
primary	C1Q	8	2	64	31	Femoral artery_Control 01	Femoral	0	0.5505415162454874
primary	C1Q	8	2	64	31	Femoral artery_Control 08	Femoral	0	0.7829176238923532
primary	C1Q	8	2	64	31	Femoral artery_Control 22	Femoral	0	0.8043977682966852
primary	C1Q	8	2	64	31	Femoral artery_Control 25	Femoral	0	0.8524368231046932
primary	C1Q	8	2	64	31	Infra-popliteal artery_12	Infrapopliteal	1	0.9322448309812931
primary	C1Q	8	2	64	31	Infra-popliteal artery_17	Infrapopliteal	1	0.8071791926485068
primary	C1Q	8	2	64	31	Infra-popliteal artery_20	Infrapopliteal	1	0.9170167377748606
primary	C1Q	8	2	64	31	Infra-popliteal artery_5	Infrapopliteal	1	0.9115687561535937
primary	C1Q	8	2	64	31	Infra-popliteal artery_Control 10	Infrapopliteal	0	0.8059074499507712
primary	C1Q	8	2	64	31	Infra-popliteal artery_Control 11	Infrapopliteal	0	0.6949458483754513
primary	C1Q	8	2	64	31	Infra-popliteal artery_Control 12	Infrapopliteal	0	0.7490810633409912
primary	Wu6	8	2	64	31	Carotid artery_12	Carotid	1	0.9022081644787865
primary	Wu6	8	2	64	31	Carotid artery_26	Carotid	1	0.871069825627532
primary	Wu6	8	2	64	31	Carotid artery_32	Carotid	1	0.8121818710922427
primary	Wu6	8	2	64	31	Carotid artery_33	Carotid	1	0.8061964266678179
primary	Wu6	8	2	64	31	Carotid artery_37	Carotid	1	0.7663789171124472
primary	Wu6	8	2	64	31	Carotid artery_40	Carotid	1	0.9029601859712962
primary	Wu6	8	2	64	31	Carotid artery_5	Carotid	1	0.9225950483614771
primary	Wu6	8	2	64	31	Carotid artery_81	Carotid	1	0.8685177537088591
primary	Wu6	8	2	64	31	Carotid artery_95	Carotid	1	0.8821130265558841
primary	Wu6	8	2	64	31	Carotid artery_Control 05	Carotid	0	0.041105596638520314
primary	Wu6	8	2	64	31	Carotid artery_Control 10	Carotid	0	0.6145022211104292
primary	Wu6	8	2	64	31	Carotid artery_Control 19	Carotid	0	0.03077177069175911
primary	Wu6	8	2	64	31	Femoral artery_11	Femoral	1	0.7348448223530087
primary	Wu6	8	2	64	31	Femoral artery_12	Femoral	1	0.6554768210227343
primary	Wu6	8	2	64	31	Femoral artery_15	Femoral	1	0.3337763695398516
primary	Wu6	8	2	64	31	Femoral artery_29	Femoral	1	0.5281695426778845
primary	Wu6	8	2	64	31	Femoral artery_32	Femoral	1	0.7989915830160543
primary	Wu6	8	2	64	31	Femoral artery_41G	Femoral	1	0.505790955244465
primary	Wu6	8	2	64	31	Femoral artery_43	Femoral	1	0.24510182500427224
primary	Wu6	8	2	64	31	Femoral artery_7	Femoral	1	0.43690644896559444
primary	Wu6	8	2	64	31	Femoral artery_Control 01	Femoral	0	0.03153670753170396
primary	Wu6	8	2	64	31	Femoral artery_Control 08	Femoral	0	0.11641062618624108
primary	Wu6	8	2	64	31	Femoral artery_Control 22	Femoral	0	0.1885242709909535
primary	Wu6	8	2	64	31	Femoral artery_Control 25	Femoral	0	0.11148261749874136
primary	Wu6	8	2	64	31	Infra-popliteal artery_12	Infrapopliteal	1	0.4466454833860634
primary	Wu6	8	2	64	31	Infra-popliteal artery_17	Infrapopliteal	1	0.15509412763866673
primary	Wu6	8	2	64	31	Infra-popliteal artery_20	Infrapopliteal	1	0.5349158569525115
primary	Wu6	8	2	64	31	Infra-popliteal artery_5	Infrapopliteal	1	0.8243576480512987
primary	Wu6	8	2	64	31	Infra-popliteal artery_Control 10	Infrapopliteal	0	0.34003183261146036
primary	Wu6	8	2	64	31	Infra-popliteal artery_Control 11	Infrapopliteal	0	0.09581742897502277
primary	Wu6	8	2	64	31	Infra-popliteal artery_Control 12	Infrapopliteal	0	0.1471080720161562
primary	ridge200	8	2	64	31	Carotid artery_12	Carotid	1	0.9861759354448617
primary	ridge200	8	2	64	31	Carotid artery_26	Carotid	1	0.9670304997073825
primary	ridge200	8	2	64	31	Carotid artery_32	Carotid	1	0.9654863247493355
primary	ridge200	8	2	64	31	Carotid artery_33	Carotid	1	0.9415525360461597
primary	ridge200	8	2	64	31	Carotid artery_37	Carotid	1	0.9774430610851919
primary	ridge200	8	2	64	31	Carotid artery_40	Carotid	1	0.9889748974030214
primary	ridge200	8	2	64	31	Carotid artery_5	Carotid	1	0.9871220360211298
primary	ridge200	8	2	64	31	Carotid artery_81	Carotid	1	0.9892432047688334
primary	ridge200	8	2	64	31	Carotid artery_95	Carotid	1	0.975293752845408
primary	ridge200	8	2	64	31	Carotid artery_Control 05	Carotid	0	0.002896101603194215
primary	ridge200	8	2	64	31	Carotid artery_Control 10	Carotid	0	0.23262900071827156
primary	ridge200	8	2	64	31	Carotid artery_Control 19	Carotid	0	0.0001587493247382338
primary	ridge200	8	2	64	31	Femoral artery_11	Femoral	1	0.8828010685338958
primary	ridge200	8	2	64	31	Femoral artery_12	Femoral	1	0.9220234207703347
primary	ridge200	8	2	64	31	Femoral artery_15	Femoral	1	0.6561028960889824
primary	ridge200	8	2	64	31	Femoral artery_29	Femoral	1	0.8182262546144007
primary	ridge200	8	2	64	31	Femoral artery_32	Femoral	1	0.9161983694123207
primary	ridge200	8	2	64	31	Femoral artery_41G	Femoral	1	0.9562361220418483
primary	ridge200	8	2	64	31	Femoral artery_43	Femoral	1	0.3581501265648854
primary	ridge200	8	2	64	31	Femoral artery_7	Femoral	1	0.6814158014758638
primary	ridge200	8	2	64	31	Femoral artery_Control 01	Femoral	0	0.0017442163994340917
primary	ridge200	8	2	64	31	Femoral artery_Control 08	Femoral	0	0.003832590636929936
primary	ridge200	8	2	64	31	Femoral artery_Control 22	Femoral	0	0.003946699359653022
primary	ridge200	8	2	64	31	Femoral artery_Control 25	Femoral	0	0.0009054882802463517
primary	ridge200	8	2	64	31	Infra-popliteal artery_12	Infrapopliteal	1	0.9451624802485933
primary	ridge200	8	2	64	31	Infra-popliteal artery_17	Infrapopliteal	1	0.8156007523653098
primary	ridge200	8	2	64	31	Infra-popliteal artery_20	Infrapopliteal	1	0.793051893434891
primary	ridge200	8	2	64	31	Infra-popliteal artery_5	Infrapopliteal	1	0.9457961111275093
primary	ridge200	8	2	64	31	Infra-popliteal artery_Control 10	Infrapopliteal	0	0.039113084331082446
primary	ridge200	8	2	64	31	Infra-popliteal artery_Control 11	Infrapopliteal	0	0.012923384587383282
primary	ridge200	8	2	64	31	Infra-popliteal artery_Control 12	Infrapopliteal	0	0.01229736865857481
primary	centroid200	8	2	64	31	Carotid artery_12	Carotid	1	1.0522625824593503
primary	centroid200	8	2	64	31	Carotid artery_26	Carotid	1	0.8318920532625869
primary	centroid200	8	2	64	31	Carotid artery_32	Carotid	1	0.8195141898160214
primary	centroid200	8	2	64	31	Carotid artery_33	Carotid	1	0.6642540478672424
primary	centroid200	8	2	64	31	Carotid artery_37	Carotid	1	0.8191945897994063
primary	centroid200	8	2	64	31	Carotid artery_40	Carotid	1	1.0393906103150463
primary	centroid200	8	2	64	31	Carotid artery_5	Carotid	1	1.2089105961239741
primary	centroid200	8	2	64	31	Carotid artery_81	Carotid	1	1.0691048696875418
primary	centroid200	8	2	64	31	Carotid artery_95	Carotid	1	0.7819271562241502
primary	centroid200	8	2	64	31	Carotid artery_Control 05	Carotid	0	-1.2599332902913931
primary	centroid200	8	2	64	31	Carotid artery_Control 10	Carotid	0	-0.21602105113275555
primary	centroid200	8	2	64	31	Carotid artery_Control 19	Carotid	0	-1.5716204276795491
primary	centroid200	8	2	64	31	Femoral artery_11	Femoral	1	0.17395000849809883
primary	centroid200	8	2	64	31	Femoral artery_12	Femoral	1	0.27992308185603093
primary	centroid200	8	2	64	31	Femoral artery_15	Femoral	1	-0.29591681880800363
primary	centroid200	8	2	64	31	Femoral artery_29	Femoral	1	-0.06253368800278589
primary	centroid200	8	2	64	31	Femoral artery_32	Femoral	1	0.3939533459238752
primary	centroid200	8	2	64	31	Femoral artery_41G	Femoral	1	0.13811749500966955
primary	centroid200	8	2	64	31	Femoral artery_43	Femoral	1	-0.5556206029233255
primary	centroid200	8	2	64	31	Femoral artery_7	Femoral	1	-0.13376322958096917
primary	centroid200	8	2	64	31	Femoral artery_Control 01	Femoral	0	-1.3513838892484187
primary	centroid200	8	2	64	31	Femoral artery_Control 08	Femoral	0	-1.233941571691083
primary	centroid200	8	2	64	31	Femoral artery_Control 22	Femoral	0	-1.1608157562986625
primary	centroid200	8	2	64	31	Femoral artery_Control 25	Femoral	0	-1.2447387073128513
primary	centroid200	8	2	64	31	Infra-popliteal artery_12	Infrapopliteal	1	0.20880143075586183
primary	centroid200	8	2	64	31	Infra-popliteal artery_17	Infrapopliteal	1	-0.3011533925022752
primary	centroid200	8	2	64	31	Infra-popliteal artery_20	Infrapopliteal	1	-0.07356454120290513
primary	centroid200	8	2	64	31	Infra-popliteal artery_5	Infrapopliteal	1	0.26145023744048473
primary	centroid200	8	2	64	31	Infra-popliteal artery_Control 10	Infrapopliteal	0	-0.7631374282191252
primary	centroid200	8	2	64	31	Infra-popliteal artery_Control 11	Infrapopliteal	0	-1.0753279175071995
primary	centroid200	8	2	64	31	Infra-popliteal artery_Control 12	Infrapopliteal	0	-0.9726431798226126
primary	forest200	8	2	64	31	Carotid artery_12	Carotid	1	1.0
primary	forest200	8	2	64	31	Carotid artery_26	Carotid	1	1.0
primary	forest200	8	2	64	31	Carotid artery_32	Carotid	1	0.9956666666666666
primary	forest200	8	2	64	31	Carotid artery_33	Carotid	1	0.9816269841269841
primary	forest200	8	2	64	31	Carotid artery_37	Carotid	1	1.0
primary	forest200	8	2	64	31	Carotid artery_40	Carotid	1	0.9875
primary	forest200	8	2	64	31	Carotid artery_5	Carotid	1	0.9927380952380952
primary	forest200	8	2	64	31	Carotid artery_81	Carotid	1	1.0
primary	forest200	8	2	64	31	Carotid artery_95	Carotid	1	0.9826507936507938
primary	forest200	8	2	64	31	Carotid artery_Control 05	Carotid	0	0.1467142857142857
primary	forest200	8	2	64	31	Carotid artery_Control 10	Carotid	0	0.4849603174603176
primary	forest200	8	2	64	31	Carotid artery_Control 19	Carotid	0	0.03827777777777777
primary	forest200	8	2	64	31	Femoral artery_11	Femoral	1	0.9419444444444446
primary	forest200	8	2	64	31	Femoral artery_12	Femoral	1	0.9582380952380953
primary	forest200	8	2	64	31	Femoral artery_15	Femoral	1	0.7043809523809524
primary	forest200	8	2	64	31	Femoral artery_29	Femoral	1	0.8477857142857143
primary	forest200	8	2	64	31	Femoral artery_32	Femoral	1	0.9830952380952381
primary	forest200	8	2	64	31	Femoral artery_41G	Femoral	1	0.8837380952380954
primary	forest200	8	2	64	31	Femoral artery_43	Femoral	1	0.5015158730158731
primary	forest200	8	2	64	31	Femoral artery_7	Femoral	1	0.7796825396825398
primary	forest200	8	2	64	31	Femoral artery_Control 01	Femoral	0	0.041555555555555554
primary	forest200	8	2	64	31	Femoral artery_Control 08	Femoral	0	0.11887301587301588
primary	forest200	8	2	64	31	Femoral artery_Control 22	Femoral	0	0.048944444444444436
primary	forest200	8	2	64	31	Femoral artery_Control 25	Femoral	0	0.01188888888888889
primary	forest200	8	2	64	31	Infra-popliteal artery_12	Infrapopliteal	1	0.9294841269841271
primary	forest200	8	2	64	31	Infra-popliteal artery_17	Infrapopliteal	1	0.7220555555555553
primary	forest200	8	2	64	31	Infra-popliteal artery_20	Infrapopliteal	1	0.8005873015873015
primary	forest200	8	2	64	31	Infra-popliteal artery_5	Infrapopliteal	1	0.9403650793650794
primary	forest200	8	2	64	31	Infra-popliteal artery_Control 10	Infrapopliteal	0	0.15382539682539687
primary	forest200	8	2	64	31	Infra-popliteal artery_Control 11	Infrapopliteal	0	0.11134920634920635
primary	forest200	8	2	64	31	Infra-popliteal artery_Control 12	Infrapopliteal	0	0.15858730158730158
primary	prevalence	9	0	63	32	Carotid artery_12	Carotid	1	0.6825396825396826
primary	prevalence	9	0	63	32	Carotid artery_16	Carotid	1	0.6825396825396826
primary	prevalence	9	0	63	32	Carotid artery_2	Carotid	1	0.6825396825396826
primary	prevalence	9	0	63	32	Carotid artery_21	Carotid	1	0.6825396825396826
primary	prevalence	9	0	63	32	Carotid artery_26	Carotid	1	0.6825396825396826
primary	prevalence	9	0	63	32	Carotid artery_38	Carotid	1	0.6825396825396826
primary	prevalence	9	0	63	32	Carotid artery_42	Carotid	1	0.6825396825396826
primary	prevalence	9	0	63	32	Carotid artery_44	Carotid	1	0.6825396825396826
primary	prevalence	9	0	63	32	Carotid artery_84	Carotid	1	0.6825396825396826
primary	prevalence	9	0	63	32	Carotid artery_Control 10	Carotid	0	0.6825396825396826
primary	prevalence	9	0	63	32	Carotid artery_Control 14	Carotid	0	0.6825396825396826
primary	prevalence	9	0	63	32	Carotid artery_Control 19	Carotid	0	0.6825396825396826
primary	prevalence	9	0	63	32	Carotid artery_Control 22	Carotid	0	0.6825396825396826
primary	prevalence	9	0	63	32	Femoral artery_11	Femoral	1	0.6825396825396826
primary	prevalence	9	0	63	32	Femoral artery_15	Femoral	1	0.6825396825396826
primary	prevalence	9	0	63	32	Femoral artery_17	Femoral	1	0.6825396825396826
primary	prevalence	9	0	63	32	Femoral artery_18	Femoral	1	0.6825396825396826
primary	prevalence	9	0	63	32	Femoral artery_22	Femoral	1	0.6825396825396826
primary	prevalence	9	0	63	32	Femoral artery_32	Femoral	1	0.6825396825396826
primary	prevalence	9	0	63	32	Femoral artery_40	Femoral	1	0.6825396825396826
primary	prevalence	9	0	63	32	Femoral artery_9	Femoral	1	0.6825396825396826
primary	prevalence	9	0	63	32	Femoral artery_Control 06	Femoral	0	0.6825396825396826
primary	prevalence	9	0	63	32	Femoral artery_Control 11	Femoral	0	0.6825396825396826
primary	prevalence	9	0	63	32	Femoral artery_Control 21	Femoral	0	0.6825396825396826
primary	prevalence	9	0	63	32	Infra-popliteal artery_1	Infrapopliteal	1	0.6825396825396826
primary	prevalence	9	0	63	32	Infra-popliteal artery_12	Infrapopliteal	1	0.6825396825396826
primary	prevalence	9	0	63	32	Infra-popliteal artery_17	Infrapopliteal	1	0.6825396825396826
primary	prevalence	9	0	63	32	Infra-popliteal artery_8	Infrapopliteal	1	0.6825396825396826
primary	prevalence	9	0	63	32	Infra-popliteal artery_9	Infrapopliteal	1	0.6825396825396826
primary	prevalence	9	0	63	32	Infra-popliteal artery_Control 10	Infrapopliteal	0	0.6825396825396826
primary	prevalence	9	0	63	32	Infra-popliteal artery_Control 18	Infrapopliteal	0	0.6825396825396826
primary	prevalence	9	0	63	32	Infra-popliteal artery_Control 23	Infrapopliteal	0	0.6825396825396826
primary	bed_sex	9	0	63	32	Carotid artery_12	Carotid	1	0.5749283118958136
primary	bed_sex	9	0	63	32	Carotid artery_16	Carotid	1	0.5749283118958136
primary	bed_sex	9	0	63	32	Carotid artery_2	Carotid	1	0.5749283118958136
primary	bed_sex	9	0	63	32	Carotid artery_21	Carotid	1	0.48376416248204346
primary	bed_sex	9	0	63	32	Carotid artery_26	Carotid	1	0.48376416248204346
primary	bed_sex	9	0	63	32	Carotid artery_38	Carotid	1	0.5749283118958136
primary	bed_sex	9	0	63	32	Carotid artery_42	Carotid	1	0.5749283118958136
primary	bed_sex	9	0	63	32	Carotid artery_44	Carotid	1	0.48376416248204346
primary	bed_sex	9	0	63	32	Carotid artery_84	Carotid	1	0.48376416248204346
primary	bed_sex	9	0	63	32	Carotid artery_Control 10	Carotid	0	0.5749283118958136
primary	bed_sex	9	0	63	32	Carotid artery_Control 14	Carotid	0	0.5749283118958136
primary	bed_sex	9	0	63	32	Carotid artery_Control 19	Carotid	0	0.5749283118958136
primary	bed_sex	9	0	63	32	Carotid artery_Control 22	Carotid	0	0.5749283118958136
primary	bed_sex	9	0	63	32	Femoral artery_11	Femoral	1	0.5232999115063472
primary	bed_sex	9	0	63	32	Femoral artery_15	Femoral	1	0.5232999115063472
primary	bed_sex	9	0	63	32	Femoral artery_17	Femoral	1	0.43200228476486685
primary	bed_sex	9	0	63	32	Femoral artery_18	Femoral	1	0.5232999115063472
primary	bed_sex	9	0	63	32	Femoral artery_22	Femoral	1	0.5232999115063472
primary	bed_sex	9	0	63	32	Femoral artery_32	Femoral	1	0.5232999115063472
primary	bed_sex	9	0	63	32	Femoral artery_40	Femoral	1	0.5232999115063472
primary	bed_sex	9	0	63	32	Femoral artery_9	Femoral	1	0.5232999115063472
primary	bed_sex	9	0	63	32	Femoral artery_Control 06	Femoral	0	0.43200228476486685
primary	bed_sex	9	0	63	32	Femoral artery_Control 11	Femoral	0	0.43200228476486685
primary	bed_sex	9	0	63	32	Femoral artery_Control 21	Femoral	0	0.5232999115063472
primary	bed_sex	9	0	63	32	Infra-popliteal artery_1	Infrapopliteal	1	0.41157496736014143
primary	bed_sex	9	0	63	32	Infra-popliteal artery_12	Infrapopliteal	1	0.3264221575351344
primary	bed_sex	9	0	63	32	Infra-popliteal artery_17	Infrapopliteal	1	0.41157496736014143
primary	bed_sex	9	0	63	32	Infra-popliteal artery_8	Infrapopliteal	1	0.41157496736014143
primary	bed_sex	9	0	63	32	Infra-popliteal artery_9	Infrapopliteal	1	0.41157496736014143
primary	bed_sex	9	0	63	32	Infra-popliteal artery_Control 10	Infrapopliteal	0	0.41157496736014143
primary	bed_sex	9	0	63	32	Infra-popliteal artery_Control 18	Infrapopliteal	0	0.41157496736014143
primary	bed_sex	9	0	63	32	Infra-popliteal artery_Control 23	Infrapopliteal	0	0.41157496736014143
primary	C1Q	9	0	63	32	Carotid artery_12	Carotid	1	0.9652773219560222
primary	C1Q	9	0	63	32	Carotid artery_16	Carotid	1	0.9596816540859863
primary	C1Q	9	0	63	32	Carotid artery_2	Carotid	1	0.9576304561864128
primary	C1Q	9	0	63	32	Carotid artery_21	Carotid	1	0.9466196258615032
primary	C1Q	9	0	63	32	Carotid artery_26	Carotid	1	0.9503446012471284
primary	C1Q	9	0	63	32	Carotid artery_38	Carotid	1	0.963144076140466
primary	C1Q	9	0	63	32	Carotid artery_42	Carotid	1	0.9675746636035445
primary	C1Q	9	0	63	32	Carotid artery_44	Carotid	1	0.9462257958647851
primary	C1Q	9	0	63	32	Carotid artery_84	Carotid	1	0.9480144404332129
primary	C1Q	9	0	63	32	Carotid artery_Control 10	Carotid	0	0.9262143091565475
primary	C1Q	9	0	63	32	Carotid artery_Control 14	Carotid	0	0.7956678700361011
primary	C1Q	9	0	63	32	Carotid artery_Control 19	Carotid	0	0.7035772891368559
primary	C1Q	9	0	63	32	Carotid artery_Control 22	Carotid	0	0.9553085001640959
primary	C1Q	9	0	63	32	Femoral artery_11	Femoral	1	0.9280603872661635
primary	C1Q	9	0	63	32	Femoral artery_15	Femoral	1	0.8850344601247129
primary	C1Q	9	0	63	32	Femoral artery_17	Femoral	1	0.9321463734821136
primary	C1Q	9	0	63	32	Femoral artery_18	Femoral	1	0.9064817853626518
primary	C1Q	9	0	63	32	Femoral artery_22	Femoral	1	0.9190187069248441
primary	C1Q	9	0	63	32	Femoral artery_32	Femoral	1	0.95341319330489
primary	C1Q	9	0	63	32	Femoral artery_40	Femoral	1	0.9554643912044634
primary	C1Q	9	0	63	32	Femoral artery_9	Femoral	1	0.9084837545126354
primary	C1Q	9	0	63	32	Femoral artery_Control 06	Femoral	0	0.5637184115523466
primary	C1Q	9	0	63	32	Femoral artery_Control 11	Femoral	0	0.8985559566787004
primary	C1Q	9	0	63	32	Femoral artery_Control 21	Femoral	0	0.8080735149327207
primary	C1Q	9	0	63	32	Infra-popliteal artery_1	Infrapopliteal	1	0.9035936987200526
primary	C1Q	9	0	63	32	Infra-popliteal artery_12	Infrapopliteal	1	0.9322448309812931
primary	C1Q	9	0	63	32	Infra-popliteal artery_17	Infrapopliteal	1	0.8071791926485068
primary	C1Q	9	0	63	32	Infra-popliteal artery_8	Infrapopliteal	1	0.9345914013784049
primary	C1Q	9	0	63	32	Infra-popliteal artery_9	Infrapopliteal	1	0.9300131276665573
primary	C1Q	9	0	63	32	Infra-popliteal artery_Control 10	Infrapopliteal	0	0.8059074499507712
primary	C1Q	9	0	63	32	Infra-popliteal artery_Control 18	Infrapopliteal	0	0.7500656383327864
primary	C1Q	9	0	63	32	Infra-popliteal artery_Control 23	Infrapopliteal	0	0.6986544141778799
primary	Wu6	9	0	63	32	Carotid artery_12	Carotid	1	0.9082943901136985
primary	Wu6	9	0	63	32	Carotid artery_16	Carotid	1	0.8938760963887438
primary	Wu6	9	0	63	32	Carotid artery_2	Carotid	1	0.7918215865947839
primary	Wu6	9	0	63	32	Carotid artery_21	Carotid	1	0.8590995676980895
primary	Wu6	9	0	63	32	Carotid artery_26	Carotid	1	0.8824028307791314
primary	Wu6	9	0	63	32	Carotid artery_38	Carotid	1	0.8606635769541756
primary	Wu6	9	0	63	32	Carotid artery_42	Carotid	1	0.9327035856260677
primary	Wu6	9	0	63	32	Carotid artery_44	Carotid	1	0.8884345944321864
primary	Wu6	9	0	63	32	Carotid artery_84	Carotid	1	0.8586765921678211
primary	Wu6	9	0	63	32	Carotid artery_Control 10	Carotid	0	0.6778997825810321
primary	Wu6	9	0	63	32	Carotid artery_Control 14	Carotid	0	0.2148751809248484
primary	Wu6	9	0	63	32	Carotid artery_Control 19	Carotid	0	0.030106303477544703
primary	Wu6	9	0	63	32	Carotid artery_Control 22	Carotid	0	0.6346198826634043
primary	Wu6	9	0	63	32	Femoral artery_11	Femoral	1	0.7802315048076592
primary	Wu6	9	0	63	32	Femoral artery_15	Femoral	1	0.43432398519098353
primary	Wu6	9	0	63	32	Femoral artery_17	Femoral	1	0.7711123633890854
primary	Wu6	9	0	63	32	Femoral artery_18	Femoral	1	0.8956874942428867
primary	Wu6	9	0	63	32	Femoral artery_22	Femoral	1	0.7151606917643198
primary	Wu6	9	0	63	32	Femoral artery_32	Femoral	1	0.8278888503678221
primary	Wu6	9	0	63	32	Femoral artery_40	Femoral	1	0.7823692100863973
primary	Wu6	9	0	63	32	Femoral artery_9	Femoral	1	0.7418773021970116
primary	Wu6	9	0	63	32	Femoral artery_Control 06	Femoral	0	0.1545004975920429
primary	Wu6	9	0	63	32	Femoral artery_Control 11	Femoral	0	0.5445316896815278
primary	Wu6	9	0	63	32	Femoral artery_Control 21	Femoral	0	0.2913634507146298
primary	Wu6	9	0	63	32	Infra-popliteal artery_1	Infrapopliteal	1	0.7352279271591929
primary	Wu6	9	0	63	32	Infra-popliteal artery_12	Infrapopliteal	1	0.48006288109396117
primary	Wu6	9	0	63	32	Infra-popliteal artery_17	Infrapopliteal	1	0.15373105068298043
primary	Wu6	9	0	63	32	Infra-popliteal artery_8	Infrapopliteal	1	0.7694676003362434
primary	Wu6	9	0	63	32	Infra-popliteal artery_9	Infrapopliteal	1	0.7207775373169802
primary	Wu6	9	0	63	32	Infra-popliteal artery_Control 10	Infrapopliteal	0	0.4156817395213549
primary	Wu6	9	0	63	32	Infra-popliteal artery_Control 18	Infrapopliteal	0	0.018576734343375267
primary	Wu6	9	0	63	32	Infra-popliteal artery_Control 23	Infrapopliteal	0	0.10766546536414424
primary	ridge200	9	0	63	32	Carotid artery_12	Carotid	1	0.9839932688725951
primary	ridge200	9	0	63	32	Carotid artery_16	Carotid	1	0.9876278391114199
primary	ridge200	9	0	63	32	Carotid artery_2	Carotid	1	0.9808620471099824
primary	ridge200	9	0	63	32	Carotid artery_21	Carotid	1	0.9796612770740525
primary	ridge200	9	0	63	32	Carotid artery_26	Carotid	1	0.9453696289236505
primary	ridge200	9	0	63	32	Carotid artery_38	Carotid	1	0.9161379701018709
primary	ridge200	9	0	63	32	Carotid artery_42	Carotid	1	0.9900113470486025
primary	ridge200	9	0	63	32	Carotid artery_44	Carotid	1	0.9801989822216489
primary	ridge200	9	0	63	32	Carotid artery_84	Carotid	1	0.9696898607873055
primary	ridge200	9	0	63	32	Carotid artery_Control 10	Carotid	0	0.17554502267963204
primary	ridge200	9	0	63	32	Carotid artery_Control 14	Carotid	0	0.00427408453351786
primary	ridge200	9	0	63	32	Carotid artery_Control 19	Carotid	0	0.00022736927375150746
primary	ridge200	9	0	63	32	Carotid artery_Control 22	Carotid	0	0.1429108689829074
primary	ridge200	9	0	63	32	Femoral artery_11	Femoral	1	0.9306146971685686
primary	ridge200	9	0	63	32	Femoral artery_15	Femoral	1	0.7783172203346852
primary	ridge200	9	0	63	32	Femoral artery_17	Femoral	1	0.9671543572372522
primary	ridge200	9	0	63	32	Femoral artery_18	Femoral	1	0.9792915813636272
primary	ridge200	9	0	63	32	Femoral artery_22	Femoral	1	0.8858737789750138
primary	ridge200	9	0	63	32	Femoral artery_32	Femoral	1	0.8845332528840192
primary	ridge200	9	0	63	32	Femoral artery_40	Femoral	1	0.932507713545488
primary	ridge200	9	0	63	32	Femoral artery_9	Femoral	1	0.9092623624838257
primary	ridge200	9	0	63	32	Femoral artery_Control 06	Femoral	0	0.0003299642279334471
primary	ridge200	9	0	63	32	Femoral artery_Control 11	Femoral	0	0.030456697987796797
primary	ridge200	9	0	63	32	Femoral artery_Control 21	Femoral	0	0.005126573735334498
primary	ridge200	9	0	63	32	Infra-popliteal artery_1	Infrapopliteal	1	0.9320411615268284
primary	ridge200	9	0	63	32	Infra-popliteal artery_12	Infrapopliteal	1	0.9616657854662471
primary	ridge200	9	0	63	32	Infra-popliteal artery_17	Infrapopliteal	1	0.874177781063758
primary	ridge200	9	0	63	32	Infra-popliteal artery_8	Infrapopliteal	1	0.9291402219000746
primary	ridge200	9	0	63	32	Infra-popliteal artery_9	Infrapopliteal	1	0.774264811696209
primary	ridge200	9	0	63	32	Infra-popliteal artery_Control 10	Infrapopliteal	0	0.04292116680763894
primary	ridge200	9	0	63	32	Infra-popliteal artery_Control 18	Infrapopliteal	0	0.00019905111165274602
primary	ridge200	9	0	63	32	Infra-popliteal artery_Control 23	Infrapopliteal	0	0.0037860861699216264
primary	centroid200	9	0	63	32	Carotid artery_12	Carotid	1	1.109183592745798
primary	centroid200	9	0	63	32	Carotid artery_16	Carotid	1	1.1509676604182062
primary	centroid200	9	0	63	32	Carotid artery_2	Carotid	1	0.9712742781287761
primary	centroid200	9	0	63	32	Carotid artery_21	Carotid	1	0.8635188269571448
primary	centroid200	9	0	63	32	Carotid artery_26	Carotid	1	0.88961420962913
primary	centroid200	9	0	63	32	Carotid artery_38	Carotid	1	0.6719335405152776
primary	centroid200	9	0	63	32	Carotid artery_42	Carotid	1	1.3503630718706554
primary	centroid200	9	0	63	32	Carotid artery_44	Carotid	1	0.9923274043501167
primary	centroid200	9	0	63	32	Carotid artery_84	Carotid	1	0.8990370452117551
primary	centroid200	9	0	63	32	Carotid artery_Control 10	Carotid	0	-0.11347400530351942
primary	centroid200	9	0	63	32	Carotid artery_Control 14	Carotid	0	-1.2138114747895568
primary	centroid200	9	0	63	32	Carotid artery_Control 19	Carotid	0	-1.5942355965428583
primary	centroid200	9	0	63	32	Carotid artery_Control 22	Carotid	0	-0.1912541671953699
primary	centroid200	9	0	63	32	Femoral artery_11	Femoral	1	0.2931376445813825
primary	centroid200	9	0	63	32	Femoral artery_15	Femoral	1	-0.161878579260762
primary	centroid200	9	0	63	32	Femoral artery_17	Femoral	1	0.4383537891179602
primary	centroid200	9	0	63	32	Femoral artery_18	Femoral	1	0.5918662656278185
primary	centroid200	9	0	63	32	Femoral artery_22	Femoral	1	0.2750602079533774
primary	centroid200	9	0	63	32	Femoral artery_32	Femoral	1	0.43842840344551304
primary	centroid200	9	0	63	32	Femoral artery_40	Femoral	1	0.4224429049796724
primary	centroid200	9	0	63	32	Femoral artery_9	Femoral	1	0.27988497409461904
primary	centroid200	9	0	63	32	Femoral artery_Control 06	Femoral	0	-1.5171719448335483
primary	centroid200	9	0	63	32	Femoral artery_Control 11	Femoral	0	-0.6224777338286881
primary	centroid200	9	0	63	32	Femoral artery_Control 21	Femoral	0	-1.1119487386365055
primary	centroid200	9	0	63	32	Infra-popliteal artery_1	Infrapopliteal	1	0.255177605308443
primary	centroid200	9	0	63	32	Infra-popliteal artery_12	Infrapopliteal	1	0.2711254040593303
primary	centroid200	9	0	63	32	Infra-popliteal artery_17	Infrapopliteal	1	-0.27466555859123326
primary	centroid200	9	0	63	32	Infra-popliteal artery_8	Infrapopliteal	1	0.30020103795061004
primary	centroid200	9	0	63	32	Infra-popliteal artery_9	Infrapopliteal	1	0.08233817767084145
primary	centroid200	9	0	63	32	Infra-popliteal artery_Control 10	Infrapopliteal	0	-0.6693274787975872
primary	centroid200	9	0	63	32	Infra-popliteal artery_Control 18	Infrapopliteal	0	-1.3537576403955383
primary	centroid200	9	0	63	32	Infra-popliteal artery_Control 23	Infrapopliteal	0	-1.2120239322731814
primary	forest200	9	0	63	32	Carotid artery_12	Carotid	1	0.9977777777777779
primary	forest200	9	0	63	32	Carotid artery_16	Carotid	1	0.9777222222222222
primary	forest200	9	0	63	32	Carotid artery_2	Carotid	1	1.0
primary	forest200	9	0	63	32	Carotid artery_21	Carotid	1	0.9991666666666666
primary	forest200	9	0	63	32	Carotid artery_26	Carotid	1	0.9924444444444445
primary	forest200	9	0	63	32	Carotid artery_38	Carotid	1	0.9784444444444443
primary	forest200	9	0	63	32	Carotid artery_42	Carotid	1	0.9958333333333333
primary	forest200	9	0	63	32	Carotid artery_44	Carotid	1	0.99
primary	forest200	9	0	63	32	Carotid artery_84	Carotid	1	0.9955555555555556
primary	forest200	9	0	63	32	Carotid artery_Control 10	Carotid	0	0.4838730158730159
primary	forest200	9	0	63	32	Carotid artery_Control 14	Carotid	0	0.08422222222222221
primary	forest200	9	0	63	32	Carotid artery_Control 19	Carotid	0	0.023
primary	forest200	9	0	63	32	Carotid artery_Control 22	Carotid	0	0.44690079365079366
primary	forest200	9	0	63	32	Femoral artery_11	Femoral	1	0.9310555555555553
primary	forest200	9	0	63	32	Femoral artery_15	Femoral	1	0.8488333333333333
primary	forest200	9	0	63	32	Femoral artery_17	Femoral	1	0.9841666666666666
primary	forest200	9	0	63	32	Femoral artery_18	Femoral	1	0.9754444444444444
primary	forest200	9	0	63	32	Femoral artery_22	Femoral	1	0.8625952380952381
primary	forest200	9	0	63	32	Femoral artery_32	Femoral	1	0.949095238095238
primary	forest200	9	0	63	32	Femoral artery_40	Femoral	1	0.915
primary	forest200	9	0	63	32	Femoral artery_9	Femoral	1	0.8816388888888885
primary	forest200	9	0	63	32	Femoral artery_Control 06	Femoral	0	0.019666666666666666
primary	forest200	9	0	63	32	Femoral artery_Control 11	Femoral	0	0.2701666666666667
primary	forest200	9	0	63	32	Femoral artery_Control 21	Femoral	0	0.0895
primary	forest200	9	0	63	32	Infra-popliteal artery_1	Infrapopliteal	1	0.8745079365079362
primary	forest200	9	0	63	32	Infra-popliteal artery_12	Infrapopliteal	1	0.9043888888888889
primary	forest200	9	0	63	32	Infra-popliteal artery_17	Infrapopliteal	1	0.6436111111111109
primary	forest200	9	0	63	32	Infra-popliteal artery_8	Infrapopliteal	1	0.9145000000000001
primary	forest200	9	0	63	32	Infra-popliteal artery_9	Infrapopliteal	1	0.7952222222222222
primary	forest200	9	0	63	32	Infra-popliteal artery_Control 10	Infrapopliteal	0	0.12763888888888889
primary	forest200	9	0	63	32	Infra-popliteal artery_Control 18	Infrapopliteal	0	0.07583333333333335
primary	forest200	9	0	63	32	Infra-popliteal artery_Control 23	Infrapopliteal	0	0.07894444444444444
primary	prevalence	9	1	63	32	Carotid artery_22	Carotid	1	0.6825396825396826
primary	prevalence	9	1	63	32	Carotid artery_27	Carotid	1	0.6825396825396826
primary	prevalence	9	1	63	32	Carotid artery_37	Carotid	1	0.6825396825396826
primary	prevalence	9	1	63	32	Carotid artery_40	Carotid	1	0.6825396825396826
primary	prevalence	9	1	63	32	Carotid artery_81	Carotid	1	0.6825396825396826
primary	prevalence	9	1	63	32	Carotid artery_82	Carotid	1	0.6825396825396826
primary	prevalence	9	1	63	32	Carotid artery_91	Carotid	1	0.6825396825396826
primary	prevalence	9	1	63	32	Carotid artery_92	Carotid	1	0.6825396825396826
primary	prevalence	9	1	63	32	Carotid artery_95	Carotid	1	0.6825396825396826
primary	prevalence	9	1	63	32	Carotid artery_Control 01	Carotid	0	0.6825396825396826
primary	prevalence	9	1	63	32	Carotid artery_Control 12	Carotid	0	0.6825396825396826
primary	prevalence	9	1	63	32	Carotid artery_Control 21	Carotid	0	0.6825396825396826
primary	prevalence	9	1	63	32	Femoral artery_12	Femoral	1	0.6825396825396826
primary	prevalence	9	1	63	32	Femoral artery_16	Femoral	1	0.6825396825396826
primary	prevalence	9	1	63	32	Femoral artery_2	Femoral	1	0.6825396825396826
primary	prevalence	9	1	63	32	Femoral artery_20	Femoral	1	0.6825396825396826
primary	prevalence	9	1	63	32	Femoral artery_23	Femoral	1	0.6825396825396826
primary	prevalence	9	1	63	32	Femoral artery_25	Femoral	1	0.6825396825396826
primary	prevalence	9	1	63	32	Femoral artery_29	Femoral	1	0.6825396825396826
primary	prevalence	9	1	63	32	Femoral artery_31	Femoral	1	0.6825396825396826
primary	prevalence	9	1	63	32	Femoral artery_41G	Femoral	1	0.6825396825396826
primary	prevalence	9	1	63	32	Femoral artery_Control 08	Femoral	0	0.6825396825396826
primary	prevalence	9	1	63	32	Femoral artery_Control 25	Femoral	0	0.6825396825396826
primary	prevalence	9	1	63	32	Femoral artery_Control 26	Femoral	0	0.6825396825396826
primary	prevalence	9	1	63	32	Infra-popliteal artery_10	Infrapopliteal	1	0.6825396825396826
primary	prevalence	9	1	63	32	Infra-popliteal artery_11	Infrapopliteal	1	0.6825396825396826
primary	prevalence	9	1	63	32	Infra-popliteal artery_3	Infrapopliteal	1	0.6825396825396826
primary	prevalence	9	1	63	32	Infra-popliteal artery_5	Infrapopliteal	1	0.6825396825396826
primary	prevalence	9	1	63	32	Infra-popliteal artery_Control 01	Infrapopliteal	0	0.6825396825396826
primary	prevalence	9	1	63	32	Infra-popliteal artery_Control 11	Infrapopliteal	0	0.6825396825396826
primary	prevalence	9	1	63	32	Infra-popliteal artery_Control 12	Infrapopliteal	0	0.6825396825396826
primary	prevalence	9	1	63	32	Infra-popliteal artery_Control 25	Infrapopliteal	0	0.6825396825396826
primary	bed_sex	9	1	63	32	Carotid artery_22	Carotid	1	0.518821084093745
primary	bed_sex	9	1	63	32	Carotid artery_27	Carotid	1	0.518821084093745
primary	bed_sex	9	1	63	32	Carotid artery_37	Carotid	1	0.518821084093745
primary	bed_sex	9	1	63	32	Carotid artery_40	Carotid	1	0.518821084093745
primary	bed_sex	9	1	63	32	Carotid artery_81	Carotid	1	0.518821084093745
primary	bed_sex	9	1	63	32	Carotid artery_82	Carotid	1	0.518821084093745
primary	bed_sex	9	1	63	32	Carotid artery_91	Carotid	1	0.518821084093745
primary	bed_sex	9	1	63	32	Carotid artery_92	Carotid	1	0.518821084093745
primary	bed_sex	9	1	63	32	Carotid artery_95	Carotid	1	0.5707178605532776
primary	bed_sex	9	1	63	32	Carotid artery_Control 01	Carotid	0	0.518821084093745
primary	bed_sex	9	1	63	32	Carotid artery_Control 12	Carotid	0	0.5707178605532776
primary	bed_sex	9	1	63	32	Carotid artery_Control 21	Carotid	0	0.518821084093745
primary	bed_sex	9	1	63	32	Femoral artery_12	Femoral	1	0.5004948998585066
primary	bed_sex	9	1	63	32	Femoral artery_16	Femoral	1	0.5004948998585066
primary	bed_sex	9	1	63	32	Femoral artery_2	Femoral	1	0.5004948998585066
primary	bed_sex	9	1	63	32	Femoral artery_20	Femoral	1	0.5004948998585066
primary	bed_sex	9	1	63	32	Femoral artery_23	Femoral	1	0.5004948998585066
primary	bed_sex	9	1	63	32	Femoral artery_25	Femoral	1	0.5004948998585066
primary	bed_sex	9	1	63	32	Femoral artery_29	Femoral	1	0.5004948998585066
primary	bed_sex	9	1	63	32	Femoral artery_31	Femoral	1	0.5004948998585066
primary	bed_sex	9	1	63	32	Femoral artery_41G	Femoral	1	0.5004948998585066
primary	bed_sex	9	1	63	32	Femoral artery_Control 08	Femoral	0	0.5004948998585066
primary	bed_sex	9	1	63	32	Femoral artery_Control 25	Femoral	0	0.5004948998585066
primary	bed_sex	9	1	63	32	Femoral artery_Control 26	Femoral	0	0.5004948998585066
primary	bed_sex	9	1	63	32	Infra-popliteal artery_10	Infrapopliteal	1	0.4832390576044823
primary	bed_sex	9	1	63	32	Infra-popliteal artery_11	Infrapopliteal	1	0.43130480092473833
primary	bed_sex	9	1	63	32	Infra-popliteal artery_3	Infrapopliteal	1	0.43130480092473833
primary	bed_sex	9	1	63	32	Infra-popliteal artery_5	Infrapopliteal	1	0.43130480092473833
primary	bed_sex	9	1	63	32	Infra-popliteal artery_Control 01	Infrapopliteal	0	0.43130480092473833
primary	bed_sex	9	1	63	32	Infra-popliteal artery_Control 11	Infrapopliteal	0	0.4832390576044823
primary	bed_sex	9	1	63	32	Infra-popliteal artery_Control 12	Infrapopliteal	0	0.4832390576044823
primary	bed_sex	9	1	63	32	Infra-popliteal artery_Control 25	Infrapopliteal	0	0.43130480092473833
primary	C1Q	9	1	63	32	Carotid artery_22	Carotid	1	0.95754840827043
primary	C1Q	9	1	63	32	Carotid artery_27	Carotid	1	0.9342796192976699
primary	C1Q	9	1	63	32	Carotid artery_37	Carotid	1	0.9584345257630456
primary	C1Q	9	1	63	32	Carotid artery_40	Carotid	1	0.963423039054808
primary	C1Q	9	1	63	32	Carotid artery_81	Carotid	1	0.9531998687233344
primary	C1Q	9	1	63	32	Carotid artery_82	Carotid	1	0.9622087298982606
primary	C1Q	9	1	63	32	Carotid artery_91	Carotid	1	0.9822284213980965
primary	C1Q	9	1	63	32	Carotid artery_92	Carotid	1	0.9261568756153593
primary	C1Q	9	1	63	32	Carotid artery_95	Carotid	1	0.9563997374466688
primary	C1Q	9	1	63	32	Carotid artery_Control 01	Carotid	0	0.8942730554643912
primary	C1Q	9	1	63	32	Carotid artery_Control 12	Carotid	0	0.8338693797177552
primary	C1Q	9	1	63	32	Carotid artery_Control 21	Carotid	0	0.8673121102723991
primary	C1Q	9	1	63	32	Femoral artery_12	Femoral	1	0.9514768624876928
primary	C1Q	9	1	63	32	Femoral artery_16	Femoral	1	0.8506399737446669
primary	C1Q	9	1	63	32	Femoral artery_2	Femoral	1	0.9114538890712176
primary	C1Q	9	1	63	32	Femoral artery_20	Femoral	1	0.9394814571709879
primary	C1Q	9	1	63	32	Femoral artery_23	Femoral	1	0.958303249097473
primary	C1Q	9	1	63	32	Femoral artery_25	Femoral	1	0.8630784378076797
primary	C1Q	9	1	63	32	Femoral artery_29	Femoral	1	0.9068920249425665
primary	C1Q	9	1	63	32	Femoral artery_31	Femoral	1	0.928995733508369
primary	C1Q	9	1	63	32	Femoral artery_41G	Femoral	1	0.8731375123071874
primary	C1Q	9	1	63	32	Femoral artery_Control 08	Femoral	0	0.7829176238923532
primary	C1Q	9	1	63	32	Femoral artery_Control 25	Femoral	0	0.8524368231046932
primary	C1Q	9	1	63	32	Femoral artery_Control 26	Femoral	0	0.8138660978011159
primary	C1Q	9	1	63	32	Infra-popliteal artery_10	Infrapopliteal	1	0.8945684279619297
primary	C1Q	9	1	63	32	Infra-popliteal artery_11	Infrapopliteal	1	0.9330817197243191
primary	C1Q	9	1	63	32	Infra-popliteal artery_3	Infrapopliteal	1	0.8738431243846407
primary	C1Q	9	1	63	32	Infra-popliteal artery_5	Infrapopliteal	1	0.9115687561535937
primary	C1Q	9	1	63	32	Infra-popliteal artery_Control 01	Infrapopliteal	0	0.6709550377420413
primary	C1Q	9	1	63	32	Infra-popliteal artery_Control 11	Infrapopliteal	0	0.6949458483754513
primary	C1Q	9	1	63	32	Infra-popliteal artery_Control 12	Infrapopliteal	0	0.7490810633409912
primary	C1Q	9	1	63	32	Infra-popliteal artery_Control 25	Infrapopliteal	0	0.6744010502133246
primary	Wu6	9	1	63	32	Carotid artery_22	Carotid	1	0.8208920024544326
primary	Wu6	9	1	63	32	Carotid artery_27	Carotid	1	0.8679231510141378
primary	Wu6	9	1	63	32	Carotid artery_37	Carotid	1	0.7621883566956359
primary	Wu6	9	1	63	32	Carotid artery_40	Carotid	1	0.9050837024627852
primary	Wu6	9	1	63	32	Carotid artery_81	Carotid	1	0.8675476821381564
primary	Wu6	9	1	63	32	Carotid artery_82	Carotid	1	0.8472512477041293
primary	Wu6	9	1	63	32	Carotid artery_91	Carotid	1	0.9022726025733581
primary	Wu6	9	1	63	32	Carotid artery_92	Carotid	1	0.7965077795468752
primary	Wu6	9	1	63	32	Carotid artery_95	Carotid	1	0.881225355363434
primary	Wu6	9	1	63	32	Carotid artery_Control 01	Carotid	0	0.6524300014952981
primary	Wu6	9	1	63	32	Carotid artery_Control 12	Carotid	0	0.19812885377046674
primary	Wu6	9	1	63	32	Carotid artery_Control 21	Carotid	0	0.2859178181313248
primary	Wu6	9	1	63	32	Femoral artery_12	Femoral	1	0.6559555824717901
primary	Wu6	9	1	63	32	Femoral artery_16	Femoral	1	0.37063481475632803
primary	Wu6	9	1	63	32	Femoral artery_2	Femoral	1	0.7346641440622396
primary	Wu6	9	1	63	32	Femoral artery_20	Femoral	1	0.821666006262832
primary	Wu6	9	1	63	32	Femoral artery_23	Femoral	1	0.9520698858523483
primary	Wu6	9	1	63	32	Femoral artery_25	Femoral	1	0.3723782313355768
primary	Wu6	9	1	63	32	Femoral artery_29	Femoral	1	0.5124683515660582
primary	Wu6	9	1	63	32	Femoral artery_31	Femoral	1	0.7775718807503702
primary	Wu6	9	1	63	32	Femoral artery_41G	Femoral	1	0.4855700002644925
primary	Wu6	9	1	63	32	Femoral artery_Control 08	Femoral	0	0.12798817497990977
primary	Wu6	9	1	63	32	Femoral artery_Control 25	Femoral	0	0.13806930140659426
primary	Wu6	9	1	63	32	Femoral artery_Control 26	Femoral	0	0.14486975544411512
primary	Wu6	9	1	63	32	Infra-popliteal artery_10	Infrapopliteal	1	0.6901660832550378
primary	Wu6	9	1	63	32	Infra-popliteal artery_11	Infrapopliteal	1	0.40714422606360323
primary	Wu6	9	1	63	32	Infra-popliteal artery_3	Infrapopliteal	1	0.6068518551997522
primary	Wu6	9	1	63	32	Infra-popliteal artery_5	Infrapopliteal	1	0.8319069235336282
primary	Wu6	9	1	63	32	Infra-popliteal artery_Control 01	Infrapopliteal	0	0.102367185856261
primary	Wu6	9	1	63	32	Infra-popliteal artery_Control 11	Infrapopliteal	0	0.120951660203184
primary	Wu6	9	1	63	32	Infra-popliteal artery_Control 12	Infrapopliteal	0	0.18685743516733536
primary	Wu6	9	1	63	32	Infra-popliteal artery_Control 25	Infrapopliteal	0	0.020768664238526423
primary	ridge200	9	1	63	32	Carotid artery_22	Carotid	1	0.9880834007366316
primary	ridge200	9	1	63	32	Carotid artery_27	Carotid	1	0.9731877667888768
primary	ridge200	9	1	63	32	Carotid artery_37	Carotid	1	0.9782560549067663
primary	ridge200	9	1	63	32	Carotid artery_40	Carotid	1	0.9905795736459121
primary	ridge200	9	1	63	32	Carotid artery_81	Carotid	1	0.9921349192103955
primary	ridge200	9	1	63	32	Carotid artery_82	Carotid	1	0.9721867235413203
primary	ridge200	9	1	63	32	Carotid artery_91	Carotid	1	0.9945209059986668
primary	ridge200	9	1	63	32	Carotid artery_92	Carotid	1	0.9547895329276679
primary	ridge200	9	1	63	32	Carotid artery_95	Carotid	1	0.9783372320514471
primary	ridge200	9	1	63	32	Carotid artery_Control 01	Carotid	0	0.6645552281581664
primary	ridge200	9	1	63	32	Carotid artery_Control 12	Carotid	0	0.04665438261425548
primary	ridge200	9	1	63	32	Carotid artery_Control 21	Carotid	0	0.008510664110359544
primary	ridge200	9	1	63	32	Femoral artery_12	Femoral	1	0.9035488498370975
primary	ridge200	9	1	63	32	Femoral artery_16	Femoral	1	0.7549729293892954
primary	ridge200	9	1	63	32	Femoral artery_2	Femoral	1	0.8222861734596083
primary	ridge200	9	1	63	32	Femoral artery_20	Femoral	1	0.9669503570514159
primary	ridge200	9	1	63	32	Femoral artery_23	Femoral	1	0.9841976128429474
primary	ridge200	9	1	63	32	Femoral artery_25	Femoral	1	0.5706570330252936
primary	ridge200	9	1	63	32	Femoral artery_29	Femoral	1	0.8804799482376141
primary	ridge200	9	1	63	32	Femoral artery_31	Femoral	1	0.8539513001292565
primary	ridge200	9	1	63	32	Femoral artery_41G	Femoral	1	0.9413937891661269
primary	ridge200	9	1	63	32	Femoral artery_Control 08	Femoral	0	0.007640681287117851
primary	ridge200	9	1	63	32	Femoral artery_Control 25	Femoral	0	0.0007966141647294073
primary	ridge200	9	1	63	32	Femoral artery_Control 26	Femoral	0	0.0012392790926429344
primary	ridge200	9	1	63	32	Infra-popliteal artery_10	Infrapopliteal	1	0.9074052746060893
primary	ridge200	9	1	63	32	Infra-popliteal artery_11	Infrapopliteal	1	0.9302027566326587
primary	ridge200	9	1	63	32	Infra-popliteal artery_3	Infrapopliteal	1	0.9384362871350342
primary	ridge200	9	1	63	32	Infra-popliteal artery_5	Infrapopliteal	1	0.9239433792741267
primary	ridge200	9	1	63	32	Infra-popliteal artery_Control 01	Infrapopliteal	0	0.03137204686350089
primary	ridge200	9	1	63	32	Infra-popliteal artery_Control 11	Infrapopliteal	0	0.006165541323574288
primary	ridge200	9	1	63	32	Infra-popliteal artery_Control 12	Infrapopliteal	0	0.016095379986264098
primary	ridge200	9	1	63	32	Infra-popliteal artery_Control 25	Infrapopliteal	0	0.00023382391170394642
primary	centroid200	9	1	63	32	Carotid artery_22	Carotid	1	0.9555384480272116
primary	centroid200	9	1	63	32	Carotid artery_27	Carotid	1	0.7620389887378358
primary	centroid200	9	1	63	32	Carotid artery_37	Carotid	1	0.8502064001730405
primary	centroid200	9	1	63	32	Carotid artery_40	Carotid	1	1.0991070965079928
primary	centroid200	9	1	63	32	Carotid artery_81	Carotid	1	1.1499173731103516
primary	centroid200	9	1	63	32	Carotid artery_82	Carotid	1	0.7907634079047355
primary	centroid200	9	1	63	32	Carotid artery_91	Carotid	1	1.2396321854680405
primary	centroid200	9	1	63	32	Carotid artery_92	Carotid	1	0.6104993091776391
primary	centroid200	9	1	63	32	Carotid artery_95	Carotid	1	0.8523993831480042
primary	centroid200	9	1	63	32	Carotid artery_Control 01	Carotid	0	0.11020283207758559
primary	centroid200	9	1	63	32	Carotid artery_Control 12	Carotid	0	-0.630467623788164
primary	centroid200	9	1	63	32	Carotid artery_Control 21	Carotid	0	-0.9924937837174608
primary	centroid200	9	1	63	32	Femoral artery_12	Femoral	1	0.23090509406897503
primary	centroid200	9	1	63	32	Femoral artery_16	Femoral	1	-0.238225702598885
primary	centroid200	9	1	63	32	Femoral artery_2	Femoral	1	0.15787867190333268
primary	centroid200	9	1	63	32	Femoral artery_20	Femoral	1	0.6568983364696147
primary	centroid200	9	1	63	32	Femoral artery_23	Femoral	1	1.4906753054324997
primary	centroid200	9	1	63	32	Femoral artery_25	Femoral	1	-0.401136812574521
primary	centroid200	9	1	63	32	Femoral artery_29	Femoral	1	0.014014249754073706
primary	centroid200	9	1	63	32	Femoral artery_31	Femoral	1	0.24101028298535382
primary	centroid200	9	1	63	32	Femoral artery_41G	Femoral	1	0.10607738164604238
primary	centroid200	9	1	63	32	Femoral artery_Control 08	Femoral	0	-1.1358295007868322
primary	centroid200	9	1	63	32	Femoral artery_Control 25	Femoral	0	-1.2049636794342284
primary	centroid200	9	1	63	32	Femoral artery_Control 26	Femoral	0	-1.1601436428836602
primary	centroid200	9	1	63	32	Infra-popliteal artery_10	Infrapopliteal	1	0.3046480311918853
primary	centroid200	9	1	63	32	Infra-popliteal artery_11	Infrapopliteal	1	0.09545932539725928
primary	centroid200	9	1	63	32	Infra-popliteal artery_3	Infrapopliteal	1	0.23683481518893854
primary	centroid200	9	1	63	32	Infra-popliteal artery_5	Infrapopliteal	1	0.2980931066851587
primary	centroid200	9	1	63	32	Infra-popliteal artery_Control 01	Infrapopliteal	0	-0.8999678635784967
primary	centroid200	9	1	63	32	Infra-popliteal artery_Control 11	Infrapopliteal	0	-1.0420686997791881
primary	centroid200	9	1	63	32	Infra-popliteal artery_Control 12	Infrapopliteal	0	-0.9034590484126224
primary	centroid200	9	1	63	32	Infra-popliteal artery_Control 25	Infrapopliteal	0	-1.518657511848065
primary	forest200	9	1	63	32	Carotid artery_22	Carotid	1	0.9977777777777778
primary	forest200	9	1	63	32	Carotid artery_27	Carotid	1	0.9885714285714285
primary	forest200	9	1	63	32	Carotid artery_37	Carotid	1	1.0
primary	forest200	9	1	63	32	Carotid artery_40	Carotid	1	1.0
primary	forest200	9	1	63	32	Carotid artery_81	Carotid	1	1.0
primary	forest200	9	1	63	32	Carotid artery_82	Carotid	1	1.0
primary	forest200	9	1	63	32	Carotid artery_91	Carotid	1	0.9966666666666667
primary	forest200	9	1	63	32	Carotid artery_92	Carotid	1	0.9925
primary	forest200	9	1	63	32	Carotid artery_95	Carotid	1	0.9969444444444445
primary	forest200	9	1	63	32	Carotid artery_Control 01	Carotid	0	0.8592777777777777
primary	forest200	9	1	63	32	Carotid artery_Control 12	Carotid	0	0.2744999999999999
primary	forest200	9	1	63	32	Carotid artery_Control 21	Carotid	0	0.1366666666666667
primary	forest200	9	1	63	32	Femoral artery_12	Femoral	1	0.9358888888888884
primary	forest200	9	1	63	32	Femoral artery_16	Femoral	1	0.6739603174603175
primary	forest200	9	1	63	32	Femoral artery_2	Femoral	1	0.8305555555555554
primary	forest200	9	1	63	32	Femoral artery_20	Femoral	1	0.9966666666666667
primary	forest200	9	1	63	32	Femoral artery_23	Femoral	1	0.9156666666666666
primary	forest200	9	1	63	32	Femoral artery_25	Femoral	1	0.5876587301587303
primary	forest200	9	1	63	32	Femoral artery_29	Femoral	1	0.9183055555555554
primary	forest200	9	1	63	32	Femoral artery_31	Femoral	1	0.842222222222222
primary	forest200	9	1	63	32	Femoral artery_41G	Femoral	1	0.8920833333333331
primary	forest200	9	1	63	32	Femoral artery_Control 08	Femoral	0	0.10066666666666668
primary	forest200	9	1	63	32	Femoral artery_Control 25	Femoral	0	0.05805555555555555
primary	forest200	9	1	63	32	Femoral artery_Control 26	Femoral	0	0.06852777777777778
primary	forest200	9	1	63	32	Infra-popliteal artery_10	Infrapopliteal	1	0.9686111111111111
primary	forest200	9	1	63	32	Infra-popliteal artery_11	Infrapopliteal	1	0.9062777777777777
primary	forest200	9	1	63	32	Infra-popliteal artery_3	Infrapopliteal	1	0.9608333333333333
primary	forest200	9	1	63	32	Infra-popliteal artery_5	Infrapopliteal	1	0.964638888888889
primary	forest200	9	1	63	32	Infra-popliteal artery_Control 01	Infrapopliteal	0	0.18847222222222218
primary	forest200	9	1	63	32	Infra-popliteal artery_Control 11	Infrapopliteal	0	0.18872222222222224
primary	forest200	9	1	63	32	Infra-popliteal artery_Control 12	Infrapopliteal	0	0.1974722222222222
primary	forest200	9	1	63	32	Infra-popliteal artery_Control 25	Infrapopliteal	0	0.06027777777777777
primary	prevalence	9	2	64	31	Carotid artery_10	Carotid	1	0.6875
primary	prevalence	9	2	64	31	Carotid artery_29	Carotid	1	0.6875
primary	prevalence	9	2	64	31	Carotid artery_32	Carotid	1	0.6875
primary	prevalence	9	2	64	31	Carotid artery_33	Carotid	1	0.6875
primary	prevalence	9	2	64	31	Carotid artery_48	Carotid	1	0.6875
primary	prevalence	9	2	64	31	Carotid artery_5	Carotid	1	0.6875
primary	prevalence	9	2	64	31	Carotid artery_55	Carotid	1	0.6875
primary	prevalence	9	2	64	31	Carotid artery_6	Carotid	1	0.6875
primary	prevalence	9	2	64	31	Carotid artery_70	Carotid	1	0.6875
primary	prevalence	9	2	64	31	Carotid artery_Control 05	Carotid	0	0.6875
primary	prevalence	9	2	64	31	Carotid artery_Control 16	Carotid	0	0.6875
primary	prevalence	9	2	64	31	Carotid artery_Control 27	Carotid	0	0.6875
primary	prevalence	9	2	64	31	Femoral artery_1	Femoral	1	0.6875
primary	prevalence	9	2	64	31	Femoral artery_14	Femoral	1	0.6875
primary	prevalence	9	2	64	31	Femoral artery_27	Femoral	1	0.6875
primary	prevalence	9	2	64	31	Femoral artery_28	Femoral	1	0.6875
primary	prevalence	9	2	64	31	Femoral artery_3	Femoral	1	0.6875
primary	prevalence	9	2	64	31	Femoral artery_4	Femoral	1	0.6875
primary	prevalence	9	2	64	31	Femoral artery_43	Femoral	1	0.6875
primary	prevalence	9	2	64	31	Femoral artery_7	Femoral	1	0.6875
primary	prevalence	9	2	64	31	Femoral artery_Control 01	Femoral	0	0.6875
primary	prevalence	9	2	64	31	Femoral artery_Control 05	Femoral	0	0.6875
primary	prevalence	9	2	64	31	Femoral artery_Control 17	Femoral	0	0.6875
primary	prevalence	9	2	64	31	Femoral artery_Control 22	Femoral	0	0.6875
primary	prevalence	9	2	64	31	Infra-popliteal artery_19	Infrapopliteal	1	0.6875
primary	prevalence	9	2	64	31	Infra-popliteal artery_20	Infrapopliteal	1	0.6875
primary	prevalence	9	2	64	31	Infra-popliteal artery_4	Infrapopliteal	1	0.6875
primary	prevalence	9	2	64	31	Infra-popliteal artery_7	Infrapopliteal	1	0.6875
primary	prevalence	9	2	64	31	Infra-popliteal artery_Control 08	Infrapopliteal	0	0.6875
primary	prevalence	9	2	64	31	Infra-popliteal artery_Control 16	Infrapopliteal	0	0.6875
primary	prevalence	9	2	64	31	Infra-popliteal artery_Control 19	Infrapopliteal	0	0.6875
primary	bed_sex	9	2	64	31	Carotid artery_10	Carotid	1	0.5383931177694826
primary	bed_sex	9	2	64	31	Carotid artery_29	Carotid	1	0.4812259067191607
primary	bed_sex	9	2	64	31	Carotid artery_32	Carotid	1	0.5383931177694826
primary	bed_sex	9	2	64	31	Carotid artery_33	Carotid	1	0.5383931177694826
primary	bed_sex	9	2	64	31	Carotid artery_48	Carotid	1	0.4812259067191607
primary	bed_sex	9	2	64	31	Carotid artery_5	Carotid	1	0.5383931177694826
primary	bed_sex	9	2	64	31	Carotid artery_55	Carotid	1	0.5383931177694826
primary	bed_sex	9	2	64	31	Carotid artery_6	Carotid	1	0.5383931177694826
primary	bed_sex	9	2	64	31	Carotid artery_70	Carotid	1	0.5383931177694826
primary	bed_sex	9	2	64	31	Carotid artery_Control 05	Carotid	0	0.5383931177694826
primary	bed_sex	9	2	64	31	Carotid artery_Control 16	Carotid	0	0.5383931177694826
primary	bed_sex	9	2	64	31	Carotid artery_Control 27	Carotid	0	0.4812259067191607
primary	bed_sex	9	2	64	31	Femoral artery_1	Femoral	1	0.5531905601647169
primary	bed_sex	9	2	64	31	Femoral artery_14	Femoral	1	0.5531905601647169
primary	bed_sex	9	2	64	31	Femoral artery_27	Femoral	1	0.5531905601647169
primary	bed_sex	9	2	64	31	Femoral artery_28	Femoral	1	0.5531905601647169
primary	bed_sex	9	2	64	31	Femoral artery_3	Femoral	1	0.5531905601647169
primary	bed_sex	9	2	64	31	Femoral artery_4	Femoral	1	0.5531905601647169
primary	bed_sex	9	2	64	31	Femoral artery_43	Femoral	1	0.5531905601647169
primary	bed_sex	9	2	64	31	Femoral artery_7	Femoral	1	0.5531905601647169
primary	bed_sex	9	2	64	31	Femoral artery_Control 01	Femoral	0	0.5531905601647169
primary	bed_sex	9	2	64	31	Femoral artery_Control 05	Femoral	0	0.5531905601647169
primary	bed_sex	9	2	64	31	Femoral artery_Control 17	Femoral	0	0.5531905601647169
primary	bed_sex	9	2	64	31	Femoral artery_Control 22	Femoral	0	0.5531905601647169
primary	bed_sex	9	2	64	31	Infra-popliteal artery_19	Infrapopliteal	1	0.4199849111383062
primary	bed_sex	9	2	64	31	Infra-popliteal artery_20	Infrapopliteal	1	0.3654370639371884
primary	bed_sex	9	2	64	31	Infra-popliteal artery_4	Infrapopliteal	1	0.4199849111383062
primary	bed_sex	9	2	64	31	Infra-popliteal artery_7	Infrapopliteal	1	0.4199849111383062
primary	bed_sex	9	2	64	31	Infra-popliteal artery_Control 08	Infrapopliteal	0	0.4199849111383062
primary	bed_sex	9	2	64	31	Infra-popliteal artery_Control 16	Infrapopliteal	0	0.4199849111383062
primary	bed_sex	9	2	64	31	Infra-popliteal artery_Control 19	Infrapopliteal	0	0.4199849111383062
primary	C1Q	9	2	64	31	Carotid artery_10	Carotid	1	0.9588529701345585
primary	C1Q	9	2	64	31	Carotid artery_29	Carotid	1	0.9450114867082375
primary	C1Q	9	2	64	31	Carotid artery_32	Carotid	1	0.9474565146045291
primary	C1Q	9	2	64	31	Carotid artery_33	Carotid	1	0.940072202166065
primary	C1Q	9	2	64	31	Carotid artery_48	Carotid	1	0.9450443058746307
primary	C1Q	9	2	64	31	Carotid artery_5	Carotid	1	0.9557433541188054
primary	C1Q	9	2	64	31	Carotid artery_55	Carotid	1	0.9447325237938956
primary	C1Q	9	2	64	31	Carotid artery_6	Carotid	1	0.9623071873974401
primary	C1Q	9	2	64	31	Carotid artery_70	Carotid	1	0.9568592057761733
primary	C1Q	9	2	64	31	Carotid artery_Control 05	Carotid	0	0.7740072202166065
primary	C1Q	9	2	64	31	Carotid artery_Control 16	Carotid	0	0.7039547095503774
primary	C1Q	9	2	64	31	Carotid artery_Control 27	Carotid	0	0.9131112569740729
primary	C1Q	9	2	64	31	Femoral artery_1	Femoral	1	0.9719067935674435
primary	C1Q	9	2	64	31	Femoral artery_14	Femoral	1	0.8570889399409255
primary	C1Q	9	2	64	31	Femoral artery_27	Femoral	1	0.9332950443058746
primary	C1Q	9	2	64	31	Femoral artery_28	Femoral	1	0.9190351165080407
primary	C1Q	9	2	64	31	Femoral artery_3	Femoral	1	0.8347554972103708
primary	C1Q	9	2	64	31	Femoral artery_4	Femoral	1	0.9379225467673121
primary	C1Q	9	2	64	31	Femoral artery_43	Femoral	1	0.8209550377420414
primary	C1Q	9	2	64	31	Femoral artery_7	Femoral	1	0.9354939284542172
primary	C1Q	9	2	64	31	Femoral artery_Control 01	Femoral	0	0.5505415162454874
primary	C1Q	9	2	64	31	Femoral artery_Control 05	Femoral	0	0.6595257630456186
primary	C1Q	9	2	64	31	Femoral artery_Control 17	Femoral	0	0.6726124056448967
primary	C1Q	9	2	64	31	Femoral artery_Control 22	Femoral	0	0.8043977682966852
primary	C1Q	9	2	64	31	Infra-popliteal artery_19	Infrapopliteal	1	0.5933869379717756
primary	C1Q	9	2	64	31	Infra-popliteal artery_20	Infrapopliteal	1	0.9170167377748606
primary	C1Q	9	2	64	31	Infra-popliteal artery_4	Infrapopliteal	1	0.8896783721693469
primary	C1Q	9	2	64	31	Infra-popliteal artery_7	Infrapopliteal	1	0.889120446340663
primary	C1Q	9	2	64	31	Infra-popliteal artery_Control 08	Infrapopliteal	0	0.777961929766984
primary	C1Q	9	2	64	31	Infra-popliteal artery_Control 16	Infrapopliteal	0	0.7197079094191008
primary	C1Q	9	2	64	31	Infra-popliteal artery_Control 19	Infrapopliteal	0	0.6952084017065967
primary	Wu6	9	2	64	31	Carotid artery_10	Carotid	1	0.8636491522812214
primary	Wu6	9	2	64	31	Carotid artery_29	Carotid	1	0.8537523116886028
primary	Wu6	9	2	64	31	Carotid artery_32	Carotid	1	0.800895476321786
primary	Wu6	9	2	64	31	Carotid artery_33	Carotid	1	0.7891423753980318
primary	Wu6	9	2	64	31	Carotid artery_48	Carotid	1	0.8495648755198237
primary	Wu6	9	2	64	31	Carotid artery_5	Carotid	1	0.9173593015772546
primary	Wu6	9	2	64	31	Carotid artery_55	Carotid	1	0.7996907412807129
primary	Wu6	9	2	64	31	Carotid artery_6	Carotid	1	0.8870783560554772
primary	Wu6	9	2	64	31	Carotid artery_70	Carotid	1	0.7984755208025957
primary	Wu6	9	2	64	31	Carotid artery_Control 05	Carotid	0	0.036400189420345494
primary	Wu6	9	2	64	31	Carotid artery_Control 16	Carotid	0	0.008750396616820462
primary	Wu6	9	2	64	31	Carotid artery_Control 27	Carotid	0	0.258710273320707
primary	Wu6	9	2	64	31	Femoral artery_1	Femoral	1	0.8443760673686704
primary	Wu6	9	2	64	31	Femoral artery_14	Femoral	1	0.7230252583095612
primary	Wu6	9	2	64	31	Femoral artery_27	Femoral	1	0.7235212864742835
primary	Wu6	9	2	64	31	Femoral artery_28	Femoral	1	0.5334210472035954
primary	Wu6	9	2	64	31	Femoral artery_3	Femoral	1	0.3187831419485865
primary	Wu6	9	2	64	31	Femoral artery_4	Femoral	1	0.8661843082151671
primary	Wu6	9	2	64	31	Femoral artery_43	Femoral	1	0.2619790516014065
primary	Wu6	9	2	64	31	Femoral artery_7	Femoral	1	0.4572905765945601
primary	Wu6	9	2	64	31	Femoral artery_Control 01	Femoral	0	0.026704979325504193
primary	Wu6	9	2	64	31	Femoral artery_Control 05	Femoral	0	0.05433783543479925
primary	Wu6	9	2	64	31	Femoral artery_Control 17	Femoral	0	0.02934099725570544
primary	Wu6	9	2	64	31	Femoral artery_Control 22	Femoral	0	0.1627932255360271
primary	Wu6	9	2	64	31	Infra-popliteal artery_19	Infrapopliteal	1	0.8047968643405179
primary	Wu6	9	2	64	31	Infra-popliteal artery_20	Infrapopliteal	1	0.5607677819683043
primary	Wu6	9	2	64	31	Infra-popliteal artery_4	Infrapopliteal	1	0.6277679813021284
primary	Wu6	9	2	64	31	Infra-popliteal artery_7	Infrapopliteal	1	0.8084366935695513
primary	Wu6	9	2	64	31	Infra-popliteal artery_Control 08	Infrapopliteal	0	0.1521847789798409
primary	Wu6	9	2	64	31	Infra-popliteal artery_Control 16	Infrapopliteal	0	0.006488500242268522
primary	Wu6	9	2	64	31	Infra-popliteal artery_Control 19	Infrapopliteal	0	0.09448450490000172
primary	ridge200	9	2	64	31	Carotid artery_10	Carotid	1	0.9989803124212121
primary	ridge200	9	2	64	31	Carotid artery_29	Carotid	1	0.9865898826671501
primary	ridge200	9	2	64	31	Carotid artery_32	Carotid	1	0.9759952352046213
primary	ridge200	9	2	64	31	Carotid artery_33	Carotid	1	0.9645600679071608
primary	ridge200	9	2	64	31	Carotid artery_48	Carotid	1	0.9905338990843663
primary	ridge200	9	2	64	31	Carotid artery_5	Carotid	1	0.9905351220728388
primary	ridge200	9	2	64	31	Carotid artery_55	Carotid	1	0.9824224744833411
primary	ridge200	9	2	64	31	Carotid artery_6	Carotid	1	0.9978544744119544
primary	ridge200	9	2	64	31	Carotid artery_70	Carotid	1	0.9800088788156366
primary	ridge200	9	2	64	31	Carotid artery_Control 05	Carotid	0	0.0001124479255067035
primary	ridge200	9	2	64	31	Carotid artery_Control 16	Carotid	0	6.268177027647156e-05
primary	ridge200	9	2	64	31	Carotid artery_Control 27	Carotid	0	0.014661308098333074
primary	ridge200	9	2	64	31	Femoral artery_1	Femoral	1	0.9920163880957378
primary	ridge200	9	2	64	31	Femoral artery_14	Femoral	1	0.8192880453123522
primary	ridge200	9	2	64	31	Femoral artery_27	Femoral	1	0.8878500527048343
primary	ridge200	9	2	64	31	Femoral artery_28	Femoral	1	0.9521871985829142
primary	ridge200	9	2	64	31	Femoral artery_3	Femoral	1	0.05477171890341766
primary	ridge200	9	2	64	31	Femoral artery_4	Femoral	1	0.9793468151539102
primary	ridge200	9	2	64	31	Femoral artery_43	Femoral	1	0.2840752118204476
primary	ridge200	9	2	64	31	Femoral artery_7	Femoral	1	0.7951737106817064
primary	ridge200	9	2	64	31	Femoral artery_Control 01	Femoral	0	0.0002083936139565335
primary	ridge200	9	2	64	31	Femoral artery_Control 05	Femoral	0	0.0005101309787280615
primary	ridge200	9	2	64	31	Femoral artery_Control 17	Femoral	0	0.0005011891282984432
primary	ridge200	9	2	64	31	Femoral artery_Control 22	Femoral	0	0.0010085234950424947
primary	ridge200	9	2	64	31	Infra-popliteal artery_19	Infrapopliteal	1	0.6647598884680248
primary	ridge200	9	2	64	31	Infra-popliteal artery_20	Infrapopliteal	1	0.711992293799385
primary	ridge200	9	2	64	31	Infra-popliteal artery_4	Infrapopliteal	1	0.7100800878313379
primary	ridge200	9	2	64	31	Infra-popliteal artery_7	Infrapopliteal	1	0.8863362912130635
primary	ridge200	9	2	64	31	Infra-popliteal artery_Control 08	Infrapopliteal	0	0.010769452649444062
primary	ridge200	9	2	64	31	Infra-popliteal artery_Control 16	Infrapopliteal	0	0.0003339040862243661
primary	ridge200	9	2	64	31	Infra-popliteal artery_Control 19	Infrapopliteal	0	7.733367147324285e-05
primary	centroid200	9	2	64	31	Carotid artery_10	Carotid	1	1.1626564109067448
primary	centroid200	9	2	64	31	Carotid artery_29	Carotid	1	0.8161251483075476
primary	centroid200	9	2	64	31	Carotid artery_32	Carotid	1	0.8325796351666591
primary	centroid200	9	2	64	31	Carotid artery_33	Carotid	1	0.6895094044895603
primary	centroid200	9	2	64	31	Carotid artery_48	Carotid	1	0.7592106537773898
primary	centroid200	9	2	64	31	Carotid artery_5	Carotid	1	1.2078530331639958
primary	centroid200	9	2	64	31	Carotid artery_55	Carotid	1	0.7984261554333226
primary	centroid200	9	2	64	31	Carotid artery_6	Carotid	1	1.1140489066143362
primary	centroid200	9	2	64	31	Carotid artery_70	Carotid	1	0.8080275228242252
primary	centroid200	9	2	64	31	Carotid artery_Control 05	Carotid	0	-1.5064012094234198
primary	centroid200	9	2	64	31	Carotid artery_Control 16	Carotid	0	-1.7246916742807628
primary	centroid200	9	2	64	31	Carotid artery_Control 27	Carotid	0	-0.6438077016541972
primary	centroid200	9	2	64	31	Femoral artery_1	Femoral	1	0.8836838180492134
primary	centroid200	9	2	64	31	Femoral artery_14	Femoral	1	0.08827805149355716
primary	centroid200	9	2	64	31	Femoral artery_27	Femoral	1	0.1950433102171381
primary	centroid200	9	2	64	31	Femoral artery_28	Femoral	1	0.18774084518049894
primary	centroid200	9	2	64	31	Femoral artery_3	Femoral	1	-0.8159970838446126
primary	centroid200	9	2	64	31	Femoral artery_4	Femoral	1	0.7556030570828934
primary	centroid200	9	2	64	31	Femoral artery_43	Femoral	1	-0.5357479955536669
primary	centroid200	9	2	64	31	Femoral artery_7	Femoral	1	-0.0629998591907104
primary	centroid200	9	2	64	31	Femoral artery_Control 01	Femoral	0	-1.4312470798374957
primary	centroid200	9	2	64	31	Femoral artery_Control 05	Femoral	0	-1.4079358793329835
primary	centroid200	9	2	64	31	Femoral artery_Control 17	Femoral	0	-1.4088283756764872
primary	centroid200	9	2	64	31	Femoral artery_Control 22	Femoral	0	-1.2151671269726183
primary	centroid200	9	2	64	31	Infra-popliteal artery_19	Infrapopliteal	1	0.19448380286884223
primary	centroid200	9	2	64	31	Infra-popliteal artery_20	Infrapopliteal	1	-0.09288722436836075
primary	centroid200	9	2	64	31	Infra-popliteal artery_4	Infrapopliteal	1	-0.11493689245513732
primary	centroid200	9	2	64	31	Infra-popliteal artery_7	Infrapopliteal	1	0.21187834582278295
primary	centroid200	9	2	64	31	Infra-popliteal artery_Control 08	Infrapopliteal	0	-0.855295940324321
primary	centroid200	9	2	64	31	Infra-popliteal artery_Control 16	Infrapopliteal	0	-1.3085104037946338
primary	centroid200	9	2	64	31	Infra-popliteal artery_Control 19	Infrapopliteal	0	-1.4319337683865296
primary	forest200	9	2	64	31	Carotid artery_10	Carotid	1	1.0
primary	forest200	9	2	64	31	Carotid artery_29	Carotid	1	0.9955555555555556
primary	forest200	9	2	64	31	Carotid artery_32	Carotid	1	0.9784444444444443
primary	forest200	9	2	64	31	Carotid artery_33	Carotid	1	0.9816666666666667
primary	forest200	9	2	64	31	Carotid artery_48	Carotid	1	1.0
primary	forest200	9	2	64	31	Carotid artery_5	Carotid	1	0.9888888888888889
primary	forest200	9	2	64	31	Carotid artery_55	Carotid	1	0.9930555555555556
primary	forest200	9	2	64	31	Carotid artery_6	Carotid	1	1.0
primary	forest200	9	2	64	31	Carotid artery_70	Carotid	1	0.9835
primary	forest200	9	2	64	31	Carotid artery_Control 05	Carotid	0	0.014833333333333334
primary	forest200	9	2	64	31	Carotid artery_Control 16	Carotid	0	0.02233333333333333
primary	forest200	9	2	64	31	Carotid artery_Control 27	Carotid	0	0.25542857142857134
primary	forest200	9	2	64	31	Femoral artery_1	Femoral	1	0.9983333333333333
primary	forest200	9	2	64	31	Femoral artery_14	Femoral	1	0.7214444444444443
primary	forest200	9	2	64	31	Femoral artery_27	Femoral	1	0.6872222222222222
primary	forest200	9	2	64	31	Femoral artery_28	Femoral	1	0.9314841269841267
primary	forest200	9	2	64	31	Femoral artery_3	Femoral	1	0.18866666666666665
primary	forest200	9	2	64	31	Femoral artery_4	Femoral	1	0.9730555555555558
primary	forest200	9	2	64	31	Femoral artery_43	Femoral	1	0.5377222222222223
primary	forest200	9	2	64	31	Femoral artery_7	Femoral	1	0.8701666666666665
primary	forest200	9	2	64	31	Femoral artery_Control 01	Femoral	0	0.05949999999999999
primary	forest200	9	2	64	31	Femoral artery_Control 05	Femoral	0	0.019444444444444445
primary	forest200	9	2	64	31	Femoral artery_Control 17	Femoral	0	0.035722222222222225
primary	forest200	9	2	64	31	Femoral artery_Control 22	Femoral	0	0.035166666666666666
primary	forest200	9	2	64	31	Infra-popliteal artery_19	Infrapopliteal	1	0.6934444444444444
primary	forest200	9	2	64	31	Infra-popliteal artery_20	Infrapopliteal	1	0.7204444444444441
primary	forest200	9	2	64	31	Infra-popliteal artery_4	Infrapopliteal	1	0.7417222222222222
primary	forest200	9	2	64	31	Infra-popliteal artery_7	Infrapopliteal	1	0.9336111111111111
primary	forest200	9	2	64	31	Infra-popliteal artery_Control 08	Infrapopliteal	0	0.14716666666666667
primary	forest200	9	2	64	31	Infra-popliteal artery_Control 16	Infrapopliteal	0	0.050777777777777776
primary	forest200	9	2	64	31	Infra-popliteal artery_Control 19	Infrapopliteal	0	0.02022222222222222
