## Supplementary material for "Anatomical comparison populations and threshold transport in vascular transcriptomic classification": Reproducibility archive: code, provenance and results: top50_fold_metrics.csv

scenario	model	repeat	fold	n_train	n_test	auc	ap	balanced_accuracy	sensitivity	specificity	brier	within_bed_auc	delta_mix	mix_min	mix_max	mix_span	cross_bed_pair_fraction
top50	ridge200	0	0	63	32	1.0	1.0	0.9772727272727273	0.9545454545454546	1.0	0.03197130886042494	1.0	0.0	0.9999999999999998	1.0	2.220446049250313e-16	0.6590909090909092
top50	ridge200	0	1	63	32	0.990909090909091	0.9962121212121213	0.9318181818181819	0.8636363636363636	1.0	0.0896333303798726	1.0	-0.009090909090909038	0.9259259259259259	1.0	0.07407407407407407	0.6818181818181819
top50	ridge200	0	2	64	31	0.9952380952380953	0.9978354978354982	0.9261904761904762	0.9523809523809523	0.9	0.03285264625282589	1.0	-0.004761904761904745	0.9166666666666666	1.0	0.08333333333333337	0.6619047619047619
top50	ridge200	1	0	63	32	1.0	1.0	0.9772727272727273	0.9545454545454546	1.0	0.033475812227915354	1.0	0.0	0.9999999999999998	1.0	2.220446049250313e-16	0.6590909090909092
top50	ridge200	1	1	63	32	1.0	1.0	0.9318181818181819	0.8636363636363636	1.0	0.06138708279287	1.0	0.0	0.9999999999999998	1.0	2.220446049250313e-16	0.6818181818181819
top50	ridge200	1	2	64	31	0.9904761904761905	0.995859213250518	0.9761904761904762	0.9523809523809523	1.0	0.05511328276701501	1.0	-0.00952380952380949	0.9583333333333333	1.0	0.04166666666666674	0.6619047619047619
top50	ridge200	2	0	63	32	1.0	1.0	0.9545454545454546	0.9090909090909091	1.0	0.040439127106432896	1.0	0.0	0.9999999999999998	1.0	2.220446049250313e-16	0.6590909090909092
top50	ridge200	2	1	63	32	1.0	1.0	1.0	1.0	1.0	0.024418255410808186	1.0	0.0	0.9999999999999998	1.0	2.220446049250313e-16	0.6818181818181819
top50	ridge200	2	2	64	31	0.9809523809523809	0.9912106871734205	0.8785714285714286	0.8571428571428571	0.9	0.07338933256116614	1.0	-0.01904761904761909	0.875	1.0	0.125	0.6619047619047619
top50	ridge200	3	0	63	32	0.990909090909091	0.9959575997125405	0.95	1.0	0.9	0.04205269477999737	1.0	-0.009090909090909038	0.95	1.0	0.050000000000000044	0.6590909090909092
top50	ridge200	3	1	63	32	1.0	1.0	0.8863636363636364	0.7727272727272727	1.0	0.08702747130529043	1.0	0.0	0.9999999999999998	1.0	2.220446049250313e-16	0.6818181818181819
top50	ridge200	3	2	64	31	1.0	1.0000000000000004	1.0	1.0	1.0	0.024868823620979183	1.0	0.0	0.9999999999999998	1.0	2.220446049250313e-16	0.6619047619047619
top50	ridge200	4	0	63	32	0.9818181818181818	0.9919815033451398	0.8818181818181818	0.8636363636363636	0.9	0.09268877435164237	1.0	-0.018181818181818188	0.875	1.0	0.125	0.6590909090909092
top50	ridge200	4	1	63	32	1.0	1.0	1.0	1.0	1.0	0.022196907438562723	1.0	0.0	0.9999999999999998	1.0	2.220446049250313e-16	0.6818181818181819
top50	ridge200	4	2	64	31	1.0	1.0000000000000004	0.9761904761904762	0.9523809523809523	1.0	0.025436740337740755	1.0	0.0	0.9999999999999998	1.0	2.220446049250313e-16	0.6619047619047619
top50	ridge200	5	0	63	32	0.9954545454545455	0.9980237154150198	0.95	1.0	0.9	0.02695724383183149	1.0	-0.004545454545454519	0.95	1.0	0.050000000000000044	0.6590909090909092
top50	ridge200	5	1	63	32	0.9954545454545455	0.9980237154150198	0.9772727272727273	0.9545454545454546	1.0	0.03999113060675271	1.0	-0.004545454545454519	0.9629629629629629	1.0	0.03703703703703709	0.6818181818181819
top50	ridge200	5	2	64	31	1.0	1.0000000000000004	0.9047619047619048	0.8095238095238095	1.0	0.08032616310016885	1.0	0.0	0.9999999999999998	1.0	2.220446049250313e-16	0.6619047619047619
top50	ridge200	6	0	63	32	1.0	1.0	0.9772727272727273	0.9545454545454546	1.0	0.03475252271460806	1.0	0.0	0.9999999999999998	1.0	2.220446049250313e-16	0.6590909090909092
top50	ridge200	6	1	63	32	0.990909090909091	0.9962121212121213	0.8863636363636364	0.7727272727272727	1.0	0.07821492731916255	1.0	-0.009090909090909038	0.9259259259259259	1.0	0.07407407407407407	0.6818181818181819
top50	ridge200	6	2	64	31	0.9952380952380953	0.9978354978354982	0.9261904761904762	0.9523809523809523	0.9	0.033868585019096765	1.0	-0.004761904761904745	0.9583333333333334	1.0	0.04166666666666663	0.6619047619047619
top50	ridge200	7	0	63	32	1.0	1.0	0.9545454545454546	0.9090909090909091	1.0	0.04074808074038899	1.0	0.0	0.9999999999999998	1.0	2.220446049250313e-16	0.6590909090909092
top50	ridge200	7	1	63	32	0.9954545454545455	0.9980237154150198	0.9772727272727273	0.9545454545454546	1.0	0.04029410056811597	1.0	-0.004545454545454519	0.9629629629629629	1.0	0.03703703703703709	0.6818181818181819
top50	ridge200	7	2	64	31	0.9952380952380953	0.9978354978354982	0.9761904761904762	0.9523809523809523	1.0	0.04526778629972126	1.0	-0.004761904761904745	0.9583333333333334	1.0	0.04166666666666663	0.6619047619047619
top50	ridge200	8	0	63	32	1.0	1.0	0.9772727272727273	0.9545454545454546	1.0	0.027592849892051928	1.0	0.0	0.9999999999999998	1.0	2.220446049250313e-16	0.6590909090909092
top50	ridge200	8	1	63	32	0.9863636363636363	0.9937930975480384	0.8818181818181818	0.8636363636363636	0.9	0.06516009867890978	1.0	-0.013636363636363669	0.8888888888888888	1.0	0.11111111111111116	0.6818181818181819
top50	ridge200	8	2	64	31	0.9952380952380953	0.9978354978354982	0.9523809523809523	0.9047619047619048	1.0	0.051109719350092064	1.0	-0.004761904761904745	0.9583333333333334	1.0	0.04166666666666663	0.6619047619047619
top50	ridge200	9	0	63	32	1.0	1.0	1.0	1.0	1.0	0.02337396914577808	1.0	0.0	0.9999999999999998	1.0	2.220446049250313e-16	0.6590909090909092
top50	ridge200	9	1	63	32	0.9954545454545455	0.9980237154150198	0.9272727272727272	0.9545454545454546	0.9	0.03947994117614547	1.0	-0.004545454545454519	0.9629629629629629	1.0	0.03703703703703709	0.6818181818181819
top50	ridge200	9	2	64	31	1.0	1.0000000000000004	0.9285714285714286	0.8571428571428571	1.0	0.07386680432830747	1.0	0.0	0.9999999999999998	1.0	2.220446049250313e-16	0.6619047619047619
