## Supplementary material for "Anatomical comparison populations and threshold transport in vascular transcriptomic classification": Reproducibility archive: code, provenance and results: top50_predictions.csv

scenario	model	repeat	fold	n_train	n_test	sample	bed	y	score
top50	ridge200	0	0	63	32	Carotid artery_10	Carotid	1	0.9877593112154059
top50	ridge200	0	0	63	32	Carotid artery_22	Carotid	1	0.9511055366667291
top50	ridge200	0	0	63	32	Carotid artery_27	Carotid	1	0.9607471528569611
top50	ridge200	0	0	63	32	Carotid artery_32	Carotid	1	0.9523314333286675
top50	ridge200	0	0	63	32	Carotid artery_37	Carotid	1	0.9776689780175426
top50	ridge200	0	0	63	32	Carotid artery_40	Carotid	1	0.9794847400622952
top50	ridge200	0	0	63	32	Carotid artery_42	Carotid	1	0.9918744650521741
top50	ridge200	0	0	63	32	Carotid artery_70	Carotid	1	0.9667131315721409
top50	ridge200	0	0	63	32	Carotid artery_92	Carotid	1	0.9363688427130733
top50	ridge200	0	0	63	32	Carotid artery_Control 16	Carotid	0	0.0011622461467830213
top50	ridge200	0	0	63	32	Carotid artery_Control 19	Carotid	0	0.002536203999695911
top50	ridge200	0	0	63	32	Carotid artery_Control 22	Carotid	0	0.18000362778201404
top50	ridge200	0	0	63	32	Carotid artery_Control 27	Carotid	0	0.052211370195159965
top50	ridge200	0	0	63	32	Femoral artery_15	Femoral	1	0.4872323311231657
top50	ridge200	0	0	63	32	Femoral artery_16	Femoral	1	0.5657981973592531
top50	ridge200	0	0	63	32	Femoral artery_18	Femoral	1	0.9701602876038994
top50	ridge200	0	0	63	32	Femoral artery_20	Femoral	1	0.9531380870331477
top50	ridge200	0	0	63	32	Femoral artery_22	Femoral	1	0.7326804016226554
top50	ridge200	0	0	63	32	Femoral artery_29	Femoral	1	0.6975381694139008
top50	ridge200	0	0	63	32	Femoral artery_4	Femoral	1	0.9614435042164442
top50	ridge200	0	0	63	32	Femoral artery_7	Femoral	1	0.7155254095073603
top50	ridge200	0	0	63	32	Femoral artery_Control 06	Femoral	0	0.002893843289786251
top50	ridge200	0	0	63	32	Femoral artery_Control 11	Femoral	0	0.07130730678518747
top50	ridge200	0	0	63	32	Femoral artery_Control 17	Femoral	0	0.005325831853029288
top50	ridge200	0	0	63	32	Infra-popliteal artery_10	Infrapopliteal	1	0.8077732507391779
top50	ridge200	0	0	63	32	Infra-popliteal artery_11	Infrapopliteal	1	0.7129496665949504
top50	ridge200	0	0	63	32	Infra-popliteal artery_20	Infrapopliteal	1	0.686617809482997
top50	ridge200	0	0	63	32	Infra-popliteal artery_5	Infrapopliteal	1	0.805570060374646
top50	ridge200	0	0	63	32	Infra-popliteal artery_8	Infrapopliteal	1	0.8952722725175213
top50	ridge200	0	0	63	32	Infra-popliteal artery_Control 01	Infrapopliteal	0	0.031246307023073003
top50	ridge200	0	0	63	32	Infra-popliteal artery_Control 10	Infrapopliteal	0	0.05577547267705919
top50	ridge200	0	0	63	32	Infra-popliteal artery_Control 25	Infrapopliteal	0	0.003161518190198537
top50	ridge200	0	1	63	32	Carotid artery_16	Carotid	1	0.9918329190864504
top50	ridge200	0	1	63	32	Carotid artery_21	Carotid	1	0.9776541007261775
top50	ridge200	0	1	63	32	Carotid artery_26	Carotid	1	0.9759229644758117
top50	ridge200	0	1	63	32	Carotid artery_29	Carotid	1	0.9713685126241318
top50	ridge200	0	1	63	32	Carotid artery_33	Carotid	1	0.942144689432802
top50	ridge200	0	1	63	32	Carotid artery_44	Carotid	1	0.9858996991334489
top50	ridge200	0	1	63	32	Carotid artery_5	Carotid	1	0.9961361714323164
top50	ridge200	0	1	63	32	Carotid artery_82	Carotid	1	0.95718603517441
top50	ridge200	0	1	63	32	Carotid artery_91	Carotid	1	0.9893823789321023
top50	ridge200	0	1	63	32	Carotid artery_Control 10	Carotid	0	0.13079507946217092
top50	ridge200	0	1	63	32	Carotid artery_Control 12	Carotid	0	0.06580506888483324
top50	ridge200	0	1	63	32	Carotid artery_Control 14	Carotid	0	0.004941248368269297
top50	ridge200	0	1	63	32	Femoral artery_11	Femoral	1	0.7782505069110657
top50	ridge200	0	1	63	32	Femoral artery_17	Femoral	1	0.9489426109070123
top50	ridge200	0	1	63	32	Femoral artery_25	Femoral	1	0.21567116295876543
top50	ridge200	0	1	63	32	Femoral artery_27	Femoral	1	0.6710145307712783
top50	ridge200	0	1	63	32	Femoral artery_28	Femoral	1	0.8583051598225128
top50	ridge200	0	1	63	32	Femoral artery_3	Femoral	1	0.05642837911640902
top50	ridge200	0	1	63	32	Femoral artery_32	Femoral	1	0.842008634875611
top50	ridge200	0	1	63	32	Femoral artery_43	Femoral	1	0.21973536126189977
top50	ridge200	0	1	63	32	Femoral artery_9	Femoral	1	0.7528376948354946
top50	ridge200	0	1	63	32	Femoral artery_Control 01	Femoral	0	0.003105338595610077
top50	ridge200	0	1	63	32	Femoral artery_Control 21	Femoral	0	0.009639093691415144
top50	ridge200	0	1	63	32	Femoral artery_Control 25	Femoral	0	0.006503917925681341
top50	ridge200	0	1	63	32	Infra-popliteal artery_1	Infrapopliteal	1	0.7316572818039283
top50	ridge200	0	1	63	32	Infra-popliteal artery_3	Infrapopliteal	1	0.9070922668289726
top50	ridge200	0	1	63	32	Infra-popliteal artery_4	Infrapopliteal	1	0.5095045031075286
top50	ridge200	0	1	63	32	Infra-popliteal artery_9	Infrapopliteal	1	0.6323325171987213
top50	ridge200	0	1	63	32	Infra-popliteal artery_Control 08	Infrapopliteal	0	0.04226270255809739
top50	ridge200	0	1	63	32	Infra-popliteal artery_Control 12	Infrapopliteal	0	0.02125895224362032
top50	ridge200	0	1	63	32	Infra-popliteal artery_Control 18	Infrapopliteal	0	0.0017076156806549083
top50	ridge200	0	1	63	32	Infra-popliteal artery_Control 23	Infrapopliteal	0	0.009510019621981669
top50	ridge200	0	2	64	31	Carotid artery_12	Carotid	1	0.9859055996360223
top50	ridge200	0	2	64	31	Carotid artery_2	Carotid	1	0.9825868143142988
top50	ridge200	0	2	64	31	Carotid artery_38	Carotid	1	0.9407283264966232
top50	ridge200	0	2	64	31	Carotid artery_48	Carotid	1	0.9821865980444291
top50	ridge200	0	2	64	31	Carotid artery_55	Carotid	1	0.9770548501061745
top50	ridge200	0	2	64	31	Carotid artery_6	Carotid	1	0.9898086299064831
top50	ridge200	0	2	64	31	Carotid artery_81	Carotid	1	0.9896051009904341
top50	ridge200	0	2	64	31	Carotid artery_84	Carotid	1	0.9747637886256595
top50	ridge200	0	2	64	31	Carotid artery_95	Carotid	1	0.9732475191739183
top50	ridge200	0	2	64	31	Carotid artery_Control 01	Carotid	0	0.5262387942950637
top50	ridge200	0	2	64	31	Carotid artery_Control 05	Carotid	0	0.003972537715083301
top50	ridge200	0	2	64	31	Carotid artery_Control 21	Carotid	0	0.022119909246527302
top50	ridge200	0	2	64	31	Femoral artery_1	Femoral	1	0.9852950145046083
top50	ridge200	0	2	64	31	Femoral artery_12	Femoral	1	0.8298095335363536
top50	ridge200	0	2	64	31	Femoral artery_14	Femoral	1	0.8263481272596936
top50	ridge200	0	2	64	31	Femoral artery_2	Femoral	1	0.8263236954656326
top50	ridge200	0	2	64	31	Femoral artery_23	Femoral	1	0.9895841438799146
top50	ridge200	0	2	64	31	Femoral artery_31	Femoral	1	0.6907009870174069
top50	ridge200	0	2	64	31	Femoral artery_40	Femoral	1	0.8528422486004361
top50	ridge200	0	2	64	31	Femoral artery_41G	Femoral	1	0.855127111983666
top50	ridge200	0	2	64	31	Femoral artery_Control 05	Femoral	0	0.020722035709933955
top50	ridge200	0	2	64	31	Femoral artery_Control 08	Femoral	0	0.010418239761187251
top50	ridge200	0	2	64	31	Femoral artery_Control 22	Femoral	0	0.012493620243156051
top50	ridge200	0	2	64	31	Femoral artery_Control 26	Femoral	0	0.004487660414026766
top50	ridge200	0	2	64	31	Infra-popliteal artery_12	Infrapopliteal	1	0.9297682635299462
top50	ridge200	0	2	64	31	Infra-popliteal artery_17	Infrapopliteal	1	0.6824715921268489
top50	ridge200	0	2	64	31	Infra-popliteal artery_19	Infrapopliteal	1	0.39174487367186767
top50	ridge200	0	2	64	31	Infra-popliteal artery_7	Infrapopliteal	1	0.8265552549408286
top50	ridge200	0	2	64	31	Infra-popliteal artery_Control 11	Infrapopliteal	0	0.010971952443785413
top50	ridge200	0	2	64	31	Infra-popliteal artery_Control 16	Infrapopliteal	0	0.0027336246362516282
top50	ridge200	0	2	64	31	Infra-popliteal artery_Control 19	Infrapopliteal	0	0.0016825625302072616
top50	ridge200	1	0	63	32	Carotid artery_10	Carotid	1	0.9855054142659152
top50	ridge200	1	0	63	32	Carotid artery_16	Carotid	1	0.9805467873462017
top50	ridge200	1	0	63	32	Carotid artery_33	Carotid	1	0.947789948975567
top50	ridge200	1	0	63	32	Carotid artery_37	Carotid	1	0.9740149493319037
top50	ridge200	1	0	63	32	Carotid artery_42	Carotid	1	0.9916252336031609
top50	ridge200	1	0	63	32	Carotid artery_6	Carotid	1	0.9861847477077837
top50	ridge200	1	0	63	32	Carotid artery_70	Carotid	1	0.9467767402497561
top50	ridge200	1	0	63	32	Carotid artery_82	Carotid	1	0.9551431356702647
top50	ridge200	1	0	63	32	Carotid artery_92	Carotid	1	0.9058289959038457
top50	ridge200	1	0	63	32	Carotid artery_Control 10	Carotid	0	0.2108760793141464
top50	ridge200	1	0	63	32	Carotid artery_Control 12	Carotid	0	0.08187676915258124
top50	ridge200	1	0	63	32	Carotid artery_Control 14	Carotid	0	0.006401458372804712
top50	ridge200	1	0	63	32	Carotid artery_Control 16	Carotid	0	0.001673064835280956
top50	ridge200	1	0	63	32	Femoral artery_1	Femoral	1	0.9749086833287165
top50	ridge200	1	0	63	32	Femoral artery_11	Femoral	1	0.7720260777533703
top50	ridge200	1	0	63	32	Femoral artery_12	Femoral	1	0.8544886481462911
top50	ridge200	1	0	63	32	Femoral artery_16	Femoral	1	0.5853881417812943
top50	ridge200	1	0	63	32	Femoral artery_18	Femoral	1	0.9694768818254149
top50	ridge200	1	0	63	32	Femoral artery_22	Femoral	1	0.7634566794476848
top50	ridge200	1	0	63	32	Femoral artery_27	Femoral	1	0.8448395229551542
top50	ridge200	1	0	63	32	Femoral artery_31	Femoral	1	0.7905439338300931
top50	ridge200	1	0	63	32	Femoral artery_Control 05	Femoral	0	0.021221880567937196
top50	ridge200	1	0	63	32	Femoral artery_Control 08	Femoral	0	0.018632542041199875
top50	ridge200	1	0	63	32	Femoral artery_Control 22	Femoral	0	0.014445412428931504
top50	ridge200	1	0	63	32	Infra-popliteal artery_17	Infrapopliteal	1	0.39813312097193077
top50	ridge200	1	0	63	32	Infra-popliteal artery_20	Infrapopliteal	1	0.6384256030642066
top50	ridge200	1	0	63	32	Infra-popliteal artery_3	Infrapopliteal	1	0.8317465651773621
top50	ridge200	1	0	63	32	Infra-popliteal artery_7	Infrapopliteal	1	0.7405610440879811
top50	ridge200	1	0	63	32	Infra-popliteal artery_8	Infrapopliteal	1	0.8055094759610831
top50	ridge200	1	0	63	32	Infra-popliteal artery_Control 08	Infrapopliteal	0	0.06387960707459096
top50	ridge200	1	0	63	32	Infra-popliteal artery_Control 16	Infrapopliteal	0	0.003746571267752964
top50	ridge200	1	0	63	32	Infra-popliteal artery_Control 25	Infrapopliteal	0	0.0034329374534201717
top50	ridge200	1	1	63	32	Carotid artery_22	Carotid	1	0.9611234484528829
top50	ridge200	1	1	63	32	Carotid artery_26	Carotid	1	0.97614015967048
top50	ridge200	1	1	63	32	Carotid artery_29	Carotid	1	0.9664814914077203
top50	ridge200	1	1	63	32	Carotid artery_32	Carotid	1	0.9595042013254594
top50	ridge200	1	1	63	32	Carotid artery_40	Carotid	1	0.9856233400056332
top50	ridge200	1	1	63	32	Carotid artery_44	Carotid	1	0.982597202633084
top50	ridge200	1	1	63	32	Carotid artery_48	Carotid	1	0.9788983190596934
top50	ridge200	1	1	63	32	Carotid artery_5	Carotid	1	0.9925575080754603
top50	ridge200	1	1	63	32	Carotid artery_91	Carotid	1	0.9883617971394825
top50	ridge200	1	1	63	32	Carotid artery_Control 19	Carotid	0	0.0026122454467374296
top50	ridge200	1	1	63	32	Carotid artery_Control 22	Carotid	0	0.19153683498261548
top50	ridge200	1	1	63	32	Carotid artery_Control 27	Carotid	0	0.06033459926327227
top50	ridge200	1	1	63	32	Femoral artery_15	Femoral	1	0.4460000698541098
top50	ridge200	1	1	63	32	Femoral artery_17	Femoral	1	0.9296060464621961
top50	ridge200	1	1	63	32	Femoral artery_2	Femoral	1	0.7918701403671056
top50	ridge200	1	1	63	32	Femoral artery_20	Femoral	1	0.9653759408671942
top50	ridge200	1	1	63	32	Femoral artery_25	Femoral	1	0.27702953417765125
top50	ridge200	1	1	63	32	Femoral artery_29	Femoral	1	0.7335964205885277
top50	ridge200	1	1	63	32	Femoral artery_32	Femoral	1	0.886783159252264
top50	ridge200	1	1	63	32	Femoral artery_40	Femoral	1	0.8878989250367112
top50	ridge200	1	1	63	32	Femoral artery_43	Femoral	1	0.25868316465965335
top50	ridge200	1	1	63	32	Femoral artery_Control 06	Femoral	0	0.0034683526433337167
top50	ridge200	1	1	63	32	Femoral artery_Control 11	Femoral	0	0.02929972588689646
top50	ridge200	1	1	63	32	Femoral artery_Control 26	Femoral	0	0.012170251485400763
top50	ridge200	1	1	63	32	Infra-popliteal artery_10	Infrapopliteal	1	0.8308301633820574
top50	ridge200	1	1	63	32	Infra-popliteal artery_11	Infrapopliteal	1	0.6477679891487165
top50	ridge200	1	1	63	32	Infra-popliteal artery_19	Infrapopliteal	1	0.6874384171588114
top50	ridge200	1	1	63	32	Infra-popliteal artery_4	Infrapopliteal	1	0.6242271532839077
top50	ridge200	1	1	63	32	Infra-popliteal artery_Control 01	Infrapopliteal	0	0.019107466085290802
top50	ridge200	1	1	63	32	Infra-popliteal artery_Control 18	Infrapopliteal	0	0.0017200309217585042
top50	ridge200	1	1	63	32	Infra-popliteal artery_Control 19	Infrapopliteal	0	0.0024625501184028825
top50	ridge200	1	1	63	32	Infra-popliteal artery_Control 23	Infrapopliteal	0	0.01021337408893194
top50	ridge200	1	2	64	31	Carotid artery_12	Carotid	1	0.9844065927829971
top50	ridge200	1	2	64	31	Carotid artery_2	Carotid	1	0.9767836600468254
top50	ridge200	1	2	64	31	Carotid artery_21	Carotid	1	0.9765685170108446
top50	ridge200	1	2	64	31	Carotid artery_27	Carotid	1	0.9641539024154964
top50	ridge200	1	2	64	31	Carotid artery_38	Carotid	1	0.9453390073784675
top50	ridge200	1	2	64	31	Carotid artery_55	Carotid	1	0.9772096703265465
top50	ridge200	1	2	64	31	Carotid artery_81	Carotid	1	0.9893178452958341
top50	ridge200	1	2	64	31	Carotid artery_84	Carotid	1	0.9577966485116405
top50	ridge200	1	2	64	31	Carotid artery_95	Carotid	1	0.9649201684319993
top50	ridge200	1	2	64	31	Carotid artery_Control 01	Carotid	0	0.37812427730008175
top50	ridge200	1	2	64	31	Carotid artery_Control 05	Carotid	0	0.0016355561816912617
top50	ridge200	1	2	64	31	Carotid artery_Control 21	Carotid	0	0.012641890069392318
top50	ridge200	1	2	64	31	Femoral artery_14	Femoral	1	0.6494682157522221
top50	ridge200	1	2	64	31	Femoral artery_23	Femoral	1	0.9960371394435232
top50	ridge200	1	2	64	31	Femoral artery_28	Femoral	1	0.8363536518187392
top50	ridge200	1	2	64	31	Femoral artery_3	Femoral	1	0.04808571580155374
top50	ridge200	1	2	64	31	Femoral artery_4	Femoral	1	0.968263019579011
top50	ridge200	1	2	64	31	Femoral artery_41G	Femoral	1	0.7969126626687616
top50	ridge200	1	2	64	31	Femoral artery_7	Femoral	1	0.7038149770125617
top50	ridge200	1	2	64	31	Femoral artery_9	Femoral	1	0.5933377310781308
top50	ridge200	1	2	64	31	Femoral artery_Control 01	Femoral	0	0.004458967542240288
top50	ridge200	1	2	64	31	Femoral artery_Control 17	Femoral	0	0.005003610720093534
top50	ridge200	1	2	64	31	Femoral artery_Control 21	Femoral	0	0.011370062237953477
top50	ridge200	1	2	64	31	Femoral artery_Control 25	Femoral	0	0.006948139760809476
top50	ridge200	1	2	64	31	Infra-popliteal artery_1	Infrapopliteal	1	0.6612139651568084
top50	ridge200	1	2	64	31	Infra-popliteal artery_12	Infrapopliteal	1	0.8881975157807813
top50	ridge200	1	2	64	31	Infra-popliteal artery_5	Infrapopliteal	1	0.8873036012889643
top50	ridge200	1	2	64	31	Infra-popliteal artery_9	Infrapopliteal	1	0.7546173176062693
top50	ridge200	1	2	64	31	Infra-popliteal artery_Control 10	Infrapopliteal	0	0.05209455980431308
top50	ridge200	1	2	64	31	Infra-popliteal artery_Control 11	Infrapopliteal	0	0.025155420929556388
top50	ridge200	1	2	64	31	Infra-popliteal artery_Control 12	Infrapopliteal	0	0.03469095466574957
top50	ridge200	2	0	63	32	Carotid artery_10	Carotid	1	0.9947975657686549
top50	ridge200	2	0	63	32	Carotid artery_16	Carotid	1	0.9793010120692311
top50	ridge200	2	0	63	32	Carotid artery_32	Carotid	1	0.954525099955276
top50	ridge200	2	0	63	32	Carotid artery_38	Carotid	1	0.9316288179728719
top50	ridge200	2	0	63	32	Carotid artery_40	Carotid	1	0.9872540152319708
top50	ridge200	2	0	63	32	Carotid artery_55	Carotid	1	0.9729172727223988
top50	ridge200	2	0	63	32	Carotid artery_81	Carotid	1	0.9842957020044008
top50	ridge200	2	0	63	32	Carotid artery_82	Carotid	1	0.9618638744662847
top50	ridge200	2	0	63	32	Carotid artery_84	Carotid	1	0.9716989524595491
top50	ridge200	2	0	63	32	Carotid artery_Control 05	Carotid	0	0.003686056472894721
top50	ridge200	2	0	63	32	Carotid artery_Control 10	Carotid	0	0.203830063149506
top50	ridge200	2	0	63	32	Carotid artery_Control 14	Carotid	0	0.009118016700424898
top50	ridge200	2	0	63	32	Carotid artery_Control 21	Carotid	0	0.011320270794264068
top50	ridge200	2	0	63	32	Femoral artery_2	Femoral	1	0.7933453372923949
top50	ridge200	2	0	63	32	Femoral artery_23	Femoral	1	0.9974722505787925
top50	ridge200	2	0	63	32	Femoral artery_25	Femoral	1	0.33390773026396325
top50	ridge200	2	0	63	32	Femoral artery_29	Femoral	1	0.7038191907339958
top50	ridge200	2	0	63	32	Femoral artery_32	Femoral	1	0.8722162824601781
top50	ridge200	2	0	63	32	Femoral artery_41G	Femoral	1	0.8377388739104613
top50	ridge200	2	0	63	32	Femoral artery_43	Femoral	1	0.3437105609701581
top50	ridge200	2	0	63	32	Femoral artery_9	Femoral	1	0.733465669916496
top50	ridge200	2	0	63	32	Femoral artery_Control 21	Femoral	0	0.012391339284537306
top50	ridge200	2	0	63	32	Femoral artery_Control 25	Femoral	0	0.012931199571876786
top50	ridge200	2	0	63	32	Femoral artery_Control 26	Femoral	0	0.007769236226670458
top50	ridge200	2	0	63	32	Infra-popliteal artery_12	Infrapopliteal	1	0.880144935335611
top50	ridge200	2	0	63	32	Infra-popliteal artery_20	Infrapopliteal	1	0.7488626635811837
top50	ridge200	2	0	63	32	Infra-popliteal artery_5	Infrapopliteal	1	0.8886745684669803
top50	ridge200	2	0	63	32	Infra-popliteal artery_7	Infrapopliteal	1	0.856886075160688
top50	ridge200	2	0	63	32	Infra-popliteal artery_8	Infrapopliteal	1	0.9117105619290391
top50	ridge200	2	0	63	32	Infra-popliteal artery_Control 10	Infrapopliteal	0	0.06129399059858951
top50	ridge200	2	0	63	32	Infra-popliteal artery_Control 11	Infrapopliteal	0	0.029472755172363977
top50	ridge200	2	0	63	32	Infra-popliteal artery_Control 25	Infrapopliteal	0	0.006662405181674354
top50	ridge200	2	1	63	32	Carotid artery_12	Carotid	1	0.9754864786993407
top50	ridge200	2	1	63	32	Carotid artery_22	Carotid	1	0.9535361261175853
top50	ridge200	2	1	63	32	Carotid artery_29	Carotid	1	0.9653756297222094
top50	ridge200	2	1	63	32	Carotid artery_44	Carotid	1	0.9742125263677951
top50	ridge200	2	1	63	32	Carotid artery_48	Carotid	1	0.9689863616244956
top50	ridge200	2	1	63	32	Carotid artery_70	Carotid	1	0.9581386722306418
top50	ridge200	2	1	63	32	Carotid artery_91	Carotid	1	0.9878268167269866
top50	ridge200	2	1	63	32	Carotid artery_92	Carotid	1	0.9290511338113203
top50	ridge200	2	1	63	32	Carotid artery_95	Carotid	1	0.9308618872603763
top50	ridge200	2	1	63	32	Carotid artery_Control 16	Carotid	0	0.0021491255557240024
top50	ridge200	2	1	63	32	Carotid artery_Control 19	Carotid	0	0.0016314069901843906
top50	ridge200	2	1	63	32	Carotid artery_Control 27	Carotid	0	0.05198015436511008
top50	ridge200	2	1	63	32	Femoral artery_11	Femoral	1	0.8756713991229311
top50	ridge200	2	1	63	32	Femoral artery_14	Femoral	1	0.6355296997921643
top50	ridge200	2	1	63	32	Femoral artery_15	Femoral	1	0.552476356553695
top50	ridge200	2	1	63	32	Femoral artery_17	Femoral	1	0.9311944911558637
top50	ridge200	2	1	63	32	Femoral artery_18	Femoral	1	0.9614244178448978
top50	ridge200	2	1	63	32	Femoral artery_20	Femoral	1	0.9414194575052434
top50	ridge200	2	1	63	32	Femoral artery_27	Femoral	1	0.8383479350523889
top50	ridge200	2	1	63	32	Femoral artery_4	Femoral	1	0.9510368352229159
top50	ridge200	2	1	63	32	Femoral artery_40	Femoral	1	0.8678757255669031
top50	ridge200	2	1	63	32	Femoral artery_Control 08	Femoral	0	0.011762020426180953
top50	ridge200	2	1	63	32	Femoral artery_Control 11	Femoral	0	0.08610083283148098
top50	ridge200	2	1	63	32	Femoral artery_Control 17	Femoral	0	0.006304950288479042
top50	ridge200	2	1	63	32	Infra-popliteal artery_1	Infrapopliteal	1	0.7534361706588832
top50	ridge200	2	1	63	32	Infra-popliteal artery_11	Infrapopliteal	1	0.789668825053384
top50	ridge200	2	1	63	32	Infra-popliteal artery_19	Infrapopliteal	1	0.6091161994450482
top50	ridge200	2	1	63	32	Infra-popliteal artery_4	Infrapopliteal	1	0.7004749468555949
top50	ridge200	2	1	63	32	Infra-popliteal artery_Control 01	Infrapopliteal	0	0.028368381996677794
top50	ridge200	2	1	63	32	Infra-popliteal artery_Control 12	Infrapopliteal	0	0.031117451422896052
top50	ridge200	2	1	63	32	Infra-popliteal artery_Control 16	Infrapopliteal	0	0.015443175854368106
top50	ridge200	2	1	63	32	Infra-popliteal artery_Control 19	Infrapopliteal	0	0.004537111287668077
top50	ridge200	2	2	64	31	Carotid artery_2	Carotid	1	0.9833644928793128
top50	ridge200	2	2	64	31	Carotid artery_21	Carotid	1	0.9829089068984803
top50	ridge200	2	2	64	31	Carotid artery_26	Carotid	1	0.9759377104538012
top50	ridge200	2	2	64	31	Carotid artery_27	Carotid	1	0.9705089075727056
top50	ridge200	2	2	64	31	Carotid artery_33	Carotid	1	0.9600064178645777
top50	ridge200	2	2	64	31	Carotid artery_37	Carotid	1	0.9795739010199243
top50	ridge200	2	2	64	31	Carotid artery_42	Carotid	1	0.9927933945857403
top50	ridge200	2	2	64	31	Carotid artery_5	Carotid	1	0.9908462643448158
top50	ridge200	2	2	64	31	Carotid artery_6	Carotid	1	0.9897647025385203
top50	ridge200	2	2	64	31	Carotid artery_Control 01	Carotid	0	0.651852091208627
top50	ridge200	2	2	64	31	Carotid artery_Control 12	Carotid	0	0.0554218339761817
top50	ridge200	2	2	64	31	Carotid artery_Control 22	Carotid	0	0.2437981458991557
top50	ridge200	2	2	64	31	Femoral artery_1	Femoral	1	0.9836118227072049
top50	ridge200	2	2	64	31	Femoral artery_12	Femoral	1	0.8148425460319386
top50	ridge200	2	2	64	31	Femoral artery_16	Femoral	1	0.4559138925996977
top50	ridge200	2	2	64	31	Femoral artery_22	Femoral	1	0.6986849131411763
top50	ridge200	2	2	64	31	Femoral artery_28	Femoral	1	0.832813709096616
top50	ridge200	2	2	64	31	Femoral artery_3	Femoral	1	0.12417040633669835
top50	ridge200	2	2	64	31	Femoral artery_31	Femoral	1	0.7800010888266553
top50	ridge200	2	2	64	31	Femoral artery_7	Femoral	1	0.7098239233523649
top50	ridge200	2	2	64	31	Femoral artery_Control 01	Femoral	0	0.005718224091696751
top50	ridge200	2	2	64	31	Femoral artery_Control 05	Femoral	0	0.006356025338970113
top50	ridge200	2	2	64	31	Femoral artery_Control 06	Femoral	0	0.0010861578245552903
top50	ridge200	2	2	64	31	Femoral artery_Control 22	Femoral	0	0.012085904869104273
top50	ridge200	2	2	64	31	Infra-popliteal artery_10	Infrapopliteal	1	0.8790852594567713
top50	ridge200	2	2	64	31	Infra-popliteal artery_17	Infrapopliteal	1	0.43823300629593764
top50	ridge200	2	2	64	31	Infra-popliteal artery_3	Infrapopliteal	1	0.8599765963722638
top50	ridge200	2	2	64	31	Infra-popliteal artery_9	Infrapopliteal	1	0.7154769903567307
top50	ridge200	2	2	64	31	Infra-popliteal artery_Control 08	Infrapopliteal	0	0.05762392951573111
top50	ridge200	2	2	64	31	Infra-popliteal artery_Control 18	Infrapopliteal	0	0.0017043812543880866
top50	ridge200	2	2	64	31	Infra-popliteal artery_Control 23	Infrapopliteal	0	0.008083863574856775
top50	ridge200	3	0	63	32	Carotid artery_16	Carotid	1	0.9921459580718538
top50	ridge200	3	0	63	32	Carotid artery_2	Carotid	1	0.9782411856838643
top50	ridge200	3	0	63	32	Carotid artery_21	Carotid	1	0.9792231009519055
top50	ridge200	3	0	63	32	Carotid artery_26	Carotid	1	0.9701992540467521
top50	ridge200	3	0	63	32	Carotid artery_33	Carotid	1	0.9607622286081272
top50	ridge200	3	0	63	32	Carotid artery_40	Carotid	1	0.9935599586377681
top50	ridge200	3	0	63	32	Carotid artery_42	Carotid	1	0.992549905178611
top50	ridge200	3	0	63	32	Carotid artery_44	Carotid	1	0.9803224328528343
top50	ridge200	3	0	63	32	Carotid artery_6	Carotid	1	0.9936467327736596
top50	ridge200	3	0	63	32	Carotid artery_Control 01	Carotid	0	0.7423159898255381
top50	ridge200	3	0	63	32	Carotid artery_Control 10	Carotid	0	0.37074449352257394
top50	ridge200	3	0	63	32	Carotid artery_Control 16	Carotid	0	0.001990466815234554
top50	ridge200	3	0	63	32	Carotid artery_Control 21	Carotid	0	0.027257664078515702
top50	ridge200	3	0	63	32	Femoral artery_11	Femoral	1	0.8307064938090784
top50	ridge200	3	0	63	32	Femoral artery_16	Femoral	1	0.5287969803134931
top50	ridge200	3	0	63	32	Femoral artery_17	Femoral	1	0.9579533221880797
top50	ridge200	3	0	63	32	Femoral artery_18	Femoral	1	0.981939696574546
top50	ridge200	3	0	63	32	Femoral artery_20	Femoral	1	0.963222081405317
top50	ridge200	3	0	63	32	Femoral artery_27	Femoral	1	0.901660381178216
top50	ridge200	3	0	63	32	Femoral artery_28	Femoral	1	0.8246805798864266
top50	ridge200	3	0	63	32	Femoral artery_40	Femoral	1	0.7994503094106191
top50	ridge200	3	0	63	32	Femoral artery_Control 05	Femoral	0	0.023280784633801514
top50	ridge200	3	0	63	32	Femoral artery_Control 11	Femoral	0	0.10531617166058928
top50	ridge200	3	0	63	32	Femoral artery_Control 21	Femoral	0	0.009701313576060966
top50	ridge200	3	0	63	32	Infra-popliteal artery_11	Infrapopliteal	1	0.8062444443363905
top50	ridge200	3	0	63	32	Infra-popliteal artery_12	Infrapopliteal	1	0.9339887602504514
top50	ridge200	3	0	63	32	Infra-popliteal artery_19	Infrapopliteal	1	0.8458564515712201
top50	ridge200	3	0	63	32	Infra-popliteal artery_3	Infrapopliteal	1	0.8174556245707504
top50	ridge200	3	0	63	32	Infra-popliteal artery_4	Infrapopliteal	1	0.5450242051238295
top50	ridge200	3	0	63	32	Infra-popliteal artery_Control 16	Infrapopliteal	0	0.007036073023493711
top50	ridge200	3	0	63	32	Infra-popliteal artery_Control 19	Infrapopliteal	0	0.0025348717202947906
top50	ridge200	3	0	63	32	Infra-popliteal artery_Control 25	Infrapopliteal	0	0.000890610049233198
top50	ridge200	3	1	63	32	Carotid artery_22	Carotid	1	0.9456315864716549
top50	ridge200	3	1	63	32	Carotid artery_27	Carotid	1	0.965180566989529
top50	ridge200	3	1	63	32	Carotid artery_32	Carotid	1	0.9719943626592384
top50	ridge200	3	1	63	32	Carotid artery_38	Carotid	1	0.9454720867571541
top50	ridge200	3	1	63	32	Carotid artery_48	Carotid	1	0.9840842127588781
top50	ridge200	3	1	63	32	Carotid artery_5	Carotid	1	0.9920122229097402
top50	ridge200	3	1	63	32	Carotid artery_55	Carotid	1	0.9663738605195012
top50	ridge200	3	1	63	32	Carotid artery_91	Carotid	1	0.9900992591562359
top50	ridge200	3	1	63	32	Carotid artery_92	Carotid	1	0.9495692198685814
top50	ridge200	3	1	63	32	Carotid artery_Control 05	Carotid	0	0.0014468879473784892
top50	ridge200	3	1	63	32	Carotid artery_Control 14	Carotid	0	0.010020649998251295
top50	ridge200	3	1	63	32	Carotid artery_Control 27	Carotid	0	0.02944300981290048
top50	ridge200	3	1	63	32	Femoral artery_1	Femoral	1	0.9836276652456131
top50	ridge200	3	1	63	32	Femoral artery_14	Femoral	1	0.5977511379354702
top50	ridge200	3	1	63	32	Femoral artery_23	Femoral	1	0.9976158008059428
top50	ridge200	3	1	63	32	Femoral artery_25	Femoral	1	0.31312145352575516
top50	ridge200	3	1	63	32	Femoral artery_29	Femoral	1	0.4986715261905141
top50	ridge200	3	1	63	32	Femoral artery_3	Femoral	1	0.049453636770528664
top50	ridge200	3	1	63	32	Femoral artery_41G	Femoral	1	0.7230172262848658
top50	ridge200	3	1	63	32	Femoral artery_43	Femoral	1	0.30153579287800863
top50	ridge200	3	1	63	32	Femoral artery_7	Femoral	1	0.7236454948505763
top50	ridge200	3	1	63	32	Femoral artery_Control 06	Femoral	0	0.004295723721518668
top50	ridge200	3	1	63	32	Femoral artery_Control 17	Femoral	0	0.004775650111576052
top50	ridge200	3	1	63	32	Femoral artery_Control 22	Femoral	0	0.007798269600681569
top50	ridge200	3	1	63	32	Infra-popliteal artery_1	Infrapopliteal	1	0.4669524615649358
top50	ridge200	3	1	63	32	Infra-popliteal artery_17	Infrapopliteal	1	0.7883169551553363
top50	ridge200	3	1	63	32	Infra-popliteal artery_5	Infrapopliteal	1	0.9111951438849534
top50	ridge200	3	1	63	32	Infra-popliteal artery_8	Infrapopliteal	1	0.9430596818975152
top50	ridge200	3	1	63	32	Infra-popliteal artery_Control 01	Infrapopliteal	0	0.023275422054649893
top50	ridge200	3	1	63	32	Infra-popliteal artery_Control 08	Infrapopliteal	0	0.03553072131975248
top50	ridge200	3	1	63	32	Infra-popliteal artery_Control 11	Infrapopliteal	0	0.012294932422600881
top50	ridge200	3	1	63	32	Infra-popliteal artery_Control 23	Infrapopliteal	0	0.008195099299386903
top50	ridge200	3	2	64	31	Carotid artery_10	Carotid	1	0.9921634873458313
top50	ridge200	3	2	64	31	Carotid artery_12	Carotid	1	0.9844043601762351
top50	ridge200	3	2	64	31	Carotid artery_29	Carotid	1	0.959666296738019
top50	ridge200	3	2	64	31	Carotid artery_37	Carotid	1	0.9776167259781584
top50	ridge200	3	2	64	31	Carotid artery_70	Carotid	1	0.9648898912186802
top50	ridge200	3	2	64	31	Carotid artery_81	Carotid	1	0.9847209095374979
top50	ridge200	3	2	64	31	Carotid artery_82	Carotid	1	0.9675947819407689
top50	ridge200	3	2	64	31	Carotid artery_84	Carotid	1	0.9723394483359546
top50	ridge200	3	2	64	31	Carotid artery_95	Carotid	1	0.9750456312838754
top50	ridge200	3	2	64	31	Carotid artery_Control 12	Carotid	0	0.07760483620309706
top50	ridge200	3	2	64	31	Carotid artery_Control 19	Carotid	0	0.0036886430933591873
top50	ridge200	3	2	64	31	Carotid artery_Control 22	Carotid	0	0.1743360757821253
top50	ridge200	3	2	64	31	Femoral artery_12	Femoral	1	0.8877534079312244
top50	ridge200	3	2	64	31	Femoral artery_15	Femoral	1	0.5525343779507521
top50	ridge200	3	2	64	31	Femoral artery_2	Femoral	1	0.8332377319663338
top50	ridge200	3	2	64	31	Femoral artery_22	Femoral	1	0.7800842255223913
top50	ridge200	3	2	64	31	Femoral artery_31	Femoral	1	0.7649067099764949
top50	ridge200	3	2	64	31	Femoral artery_32	Femoral	1	0.8439090647891243
top50	ridge200	3	2	64	31	Femoral artery_4	Femoral	1	0.9556735763313318
top50	ridge200	3	2	64	31	Femoral artery_9	Femoral	1	0.8440162691477413
top50	ridge200	3	2	64	31	Femoral artery_Control 01	Femoral	0	0.010262620951897792
top50	ridge200	3	2	64	31	Femoral artery_Control 08	Femoral	0	0.008968965436951913
top50	ridge200	3	2	64	31	Femoral artery_Control 25	Femoral	0	0.009622724319824949
top50	ridge200	3	2	64	31	Femoral artery_Control 26	Femoral	0	0.010129165774949806
top50	ridge200	3	2	64	31	Infra-popliteal artery_10	Infrapopliteal	1	0.8579625458850333
top50	ridge200	3	2	64	31	Infra-popliteal artery_20	Infrapopliteal	1	0.6692027962101694
top50	ridge200	3	2	64	31	Infra-popliteal artery_7	Infrapopliteal	1	0.8013215492141214
top50	ridge200	3	2	64	31	Infra-popliteal artery_9	Infrapopliteal	1	0.5977156450822467
top50	ridge200	3	2	64	31	Infra-popliteal artery_Control 10	Infrapopliteal	0	0.038952892843710916
top50	ridge200	3	2	64	31	Infra-popliteal artery_Control 12	Infrapopliteal	0	0.02078734680183814
top50	ridge200	3	2	64	31	Infra-popliteal artery_Control 18	Infrapopliteal	0	0.0019407590136737423
top50	ridge200	4	0	63	32	Carotid artery_10	Carotid	1	0.9952934349212982
top50	ridge200	4	0	63	32	Carotid artery_21	Carotid	1	0.9886702943688025
top50	ridge200	4	0	63	32	Carotid artery_27	Carotid	1	0.9804189457148008
top50	ridge200	4	0	63	32	Carotid artery_44	Carotid	1	0.9831805974352534
top50	ridge200	4	0	63	32	Carotid artery_5	Carotid	1	0.9968262920357449
top50	ridge200	4	0	63	32	Carotid artery_55	Carotid	1	0.9759567535026629
top50	ridge200	4	0	63	32	Carotid artery_70	Carotid	1	0.9688347768571678
top50	ridge200	4	0	63	32	Carotid artery_82	Carotid	1	0.9796203675639733
top50	ridge200	4	0	63	32	Carotid artery_92	Carotid	1	0.9600498034511138
top50	ridge200	4	0	63	32	Carotid artery_Control 01	Carotid	0	0.5526387065449755
top50	ridge200	4	0	63	32	Carotid artery_Control 16	Carotid	0	0.0006100584258034144
top50	ridge200	4	0	63	32	Carotid artery_Control 19	Carotid	0	0.0007803426760766038
top50	ridge200	4	0	63	32	Carotid artery_Control 27	Carotid	0	0.061384089801095235
top50	ridge200	4	0	63	32	Femoral artery_1	Femoral	1	0.9893847058679631
top50	ridge200	4	0	63	32	Femoral artery_20	Femoral	1	0.9780668738514204
top50	ridge200	4	0	63	32	Femoral artery_23	Femoral	1	0.9981957079706607
top50	ridge200	4	0	63	32	Femoral artery_25	Femoral	1	0.29186545419843996
top50	ridge200	4	0	63	32	Femoral artery_3	Femoral	1	0.052995248294690066
top50	ridge200	4	0	63	32	Femoral artery_31	Femoral	1	0.750303295907624
top50	ridge200	4	0	63	32	Femoral artery_43	Femoral	1	0.16361442719776645
top50	ridge200	4	0	63	32	Femoral artery_7	Femoral	1	0.6631627686996182
top50	ridge200	4	0	63	32	Femoral artery_Control 17	Femoral	0	0.001943519853190774
top50	ridge200	4	0	63	32	Femoral artery_Control 21	Femoral	0	0.009383918206043814
top50	ridge200	4	0	63	32	Femoral artery_Control 22	Femoral	0	0.005309548015165955
top50	ridge200	4	0	63	32	Infra-popliteal artery_10	Infrapopliteal	1	0.8925399588318707
top50	ridge200	4	0	63	32	Infra-popliteal artery_11	Infrapopliteal	1	0.7044700885365628
top50	ridge200	4	0	63	32	Infra-popliteal artery_4	Infrapopliteal	1	0.6384006442585791
top50	ridge200	4	0	63	32	Infra-popliteal artery_8	Infrapopliteal	1	0.9166503047649242
top50	ridge200	4	0	63	32	Infra-popliteal artery_9	Infrapopliteal	1	0.623863684631435
top50	ridge200	4	0	63	32	Infra-popliteal artery_Control 11	Infrapopliteal	0	0.007932052575078213
top50	ridge200	4	0	63	32	Infra-popliteal artery_Control 16	Infrapopliteal	0	0.002726205862398158
top50	ridge200	4	0	63	32	Infra-popliteal artery_Control 25	Infrapopliteal	0	0.0008790219242221543
top50	ridge200	4	1	63	32	Carotid artery_12	Carotid	1	0.9742300047166944
top50	ridge200	4	1	63	32	Carotid artery_16	Carotid	1	0.9820962561379469
top50	ridge200	4	1	63	32	Carotid artery_32	Carotid	1	0.9446971587926963
top50	ridge200	4	1	63	32	Carotid artery_37	Carotid	1	0.970897120757938
top50	ridge200	4	1	63	32	Carotid artery_38	Carotid	1	0.9419658544027242
top50	ridge200	4	1	63	32	Carotid artery_48	Carotid	1	0.9778419932686224
top50	ridge200	4	1	63	32	Carotid artery_6	Carotid	1	0.9894136205613436
top50	ridge200	4	1	63	32	Carotid artery_81	Carotid	1	0.9828896212073016
top50	ridge200	4	1	63	32	Carotid artery_84	Carotid	1	0.9565914545691085
top50	ridge200	4	1	63	32	Carotid artery_Control 12	Carotid	0	0.06436427516648399
top50	ridge200	4	1	63	32	Carotid artery_Control 14	Carotid	0	0.013316053546527488
top50	ridge200	4	1	63	32	Carotid artery_Control 21	Carotid	0	0.019416823468701962
top50	ridge200	4	1	63	32	Femoral artery_14	Femoral	1	0.6523465439504034
top50	ridge200	4	1	63	32	Femoral artery_15	Femoral	1	0.7171255950070057
top50	ridge200	4	1	63	32	Femoral artery_16	Femoral	1	0.766008528240466
top50	ridge200	4	1	63	32	Femoral artery_2	Femoral	1	0.9090362974669544
top50	ridge200	4	1	63	32	Femoral artery_28	Femoral	1	0.9213469641398884
top50	ridge200	4	1	63	32	Femoral artery_32	Femoral	1	0.8988360462232247
top50	ridge200	4	1	63	32	Femoral artery_4	Femoral	1	0.9595507120799356
top50	ridge200	4	1	63	32	Femoral artery_40	Femoral	1	0.9080176670918582
top50	ridge200	4	1	63	32	Femoral artery_41G	Femoral	1	0.9210238023434115
top50	ridge200	4	1	63	32	Femoral artery_Control 01	Femoral	0	0.011574493206487183
top50	ridge200	4	1	63	32	Femoral artery_Control 08	Femoral	0	0.009294724746845314
top50	ridge200	4	1	63	32	Femoral artery_Control 11	Femoral	0	0.053410630273891334
top50	ridge200	4	1	63	32	Infra-popliteal artery_1	Infrapopliteal	1	0.7032700605934008
top50	ridge200	4	1	63	32	Infra-popliteal artery_19	Infrapopliteal	1	0.5046666559673056
top50	ridge200	4	1	63	32	Infra-popliteal artery_5	Infrapopliteal	1	0.886703052448616
top50	ridge200	4	1	63	32	Infra-popliteal artery_7	Infrapopliteal	1	0.8154493670361719
top50	ridge200	4	1	63	32	Infra-popliteal artery_Control 01	Infrapopliteal	0	0.049106948958952484
top50	ridge200	4	1	63	32	Infra-popliteal artery_Control 08	Infrapopliteal	0	0.10178000557639838
top50	ridge200	4	1	63	32	Infra-popliteal artery_Control 10	Infrapopliteal	0	0.0418822593133696
top50	ridge200	4	1	63	32	Infra-popliteal artery_Control 19	Infrapopliteal	0	0.0026941255864943838
top50	ridge200	4	2	64	31	Carotid artery_2	Carotid	1	0.9801868437352971
top50	ridge200	4	2	64	31	Carotid artery_22	Carotid	1	0.9605709943710424
top50	ridge200	4	2	64	31	Carotid artery_26	Carotid	1	0.9674119907544386
top50	ridge200	4	2	64	31	Carotid artery_29	Carotid	1	0.9752180729411144
top50	ridge200	4	2	64	31	Carotid artery_33	Carotid	1	0.9564623806981106
top50	ridge200	4	2	64	31	Carotid artery_40	Carotid	1	0.9865736410573126
top50	ridge200	4	2	64	31	Carotid artery_42	Carotid	1	0.9920382019901065
top50	ridge200	4	2	64	31	Carotid artery_91	Carotid	1	0.9824502893874715
top50	ridge200	4	2	64	31	Carotid artery_95	Carotid	1	0.9562889305820566
top50	ridge200	4	2	64	31	Carotid artery_Control 05	Carotid	0	0.0018893965853743896
top50	ridge200	4	2	64	31	Carotid artery_Control 10	Carotid	0	0.12570947256543194
top50	ridge200	4	2	64	31	Carotid artery_Control 22	Carotid	0	0.2501324477079056
top50	ridge200	4	2	64	31	Femoral artery_11	Femoral	1	0.8533502833479485
top50	ridge200	4	2	64	31	Femoral artery_12	Femoral	1	0.9030212156459821
top50	ridge200	4	2	64	31	Femoral artery_17	Femoral	1	0.9243122341212814
top50	ridge200	4	2	64	31	Femoral artery_18	Femoral	1	0.9735300999184519
top50	ridge200	4	2	64	31	Femoral artery_22	Femoral	1	0.7881997382498704
top50	ridge200	4	2	64	31	Femoral artery_27	Femoral	1	0.8410149347679904
top50	ridge200	4	2	64	31	Femoral artery_29	Femoral	1	0.800979624753678
top50	ridge200	4	2	64	31	Femoral artery_9	Femoral	1	0.76918298126265
top50	ridge200	4	2	64	31	Femoral artery_Control 05	Femoral	0	0.008843347711745643
top50	ridge200	4	2	64	31	Femoral artery_Control 06	Femoral	0	0.003509249665678659
top50	ridge200	4	2	64	31	Femoral artery_Control 25	Femoral	0	0.009557583791214028
top50	ridge200	4	2	64	31	Femoral artery_Control 26	Femoral	0	0.00919690468508472
top50	ridge200	4	2	64	31	Infra-popliteal artery_12	Infrapopliteal	1	0.8567212977189098
top50	ridge200	4	2	64	31	Infra-popliteal artery_17	Infrapopliteal	1	0.43324593779324067
top50	ridge200	4	2	64	31	Infra-popliteal artery_20	Infrapopliteal	1	0.6717889258092334
top50	ridge200	4	2	64	31	Infra-popliteal artery_3	Infrapopliteal	1	0.7726105227429932
top50	ridge200	4	2	64	31	Infra-popliteal artery_Control 12	Infrapopliteal	0	0.01837475521606588
top50	ridge200	4	2	64	31	Infra-popliteal artery_Control 18	Infrapopliteal	0	0.0011249902052173947
top50	ridge200	4	2	64	31	Infra-popliteal artery_Control 23	Infrapopliteal	0	0.007127169872315303
top50	ridge200	5	0	63	32	Carotid artery_12	Carotid	1	0.984240856824259
top50	ridge200	5	0	63	32	Carotid artery_21	Carotid	1	0.9744381948246181
top50	ridge200	5	0	63	32	Carotid artery_32	Carotid	1	0.9694071427871306
top50	ridge200	5	0	63	32	Carotid artery_42	Carotid	1	0.9899219637621007
top50	ridge200	5	0	63	32	Carotid artery_44	Carotid	1	0.9848539616368551
top50	ridge200	5	0	63	32	Carotid artery_6	Carotid	1	0.9933116737921467
top50	ridge200	5	0	63	32	Carotid artery_70	Carotid	1	0.9735832744014021
top50	ridge200	5	0	63	32	Carotid artery_81	Carotid	1	0.990875632789151
top50	ridge200	5	0	63	32	Carotid artery_92	Carotid	1	0.9473485472740201
top50	ridge200	5	0	63	32	Carotid artery_Control 01	Carotid	0	0.5499948085397462
top50	ridge200	5	0	63	32	Carotid artery_Control 14	Carotid	0	0.009863080756365572
top50	ridge200	5	0	63	32	Carotid artery_Control 19	Carotid	0	0.001458552026486604
top50	ridge200	5	0	63	32	Carotid artery_Control 21	Carotid	0	0.02119828453835339
top50	ridge200	5	0	63	32	Femoral artery_1	Femoral	1	0.9852989612352469
top50	ridge200	5	0	63	32	Femoral artery_14	Femoral	1	0.6637168868532041
top50	ridge200	5	0	63	32	Femoral artery_17	Femoral	1	0.943247253469616
top50	ridge200	5	0	63	32	Femoral artery_18	Femoral	1	0.9676192851670883
top50	ridge200	5	0	63	32	Femoral artery_22	Femoral	1	0.8388283368211715
top50	ridge200	5	0	63	32	Femoral artery_29	Femoral	1	0.8140759741327266
top50	ridge200	5	0	63	32	Femoral artery_32	Femoral	1	0.9084605405932462
top50	ridge200	5	0	63	32	Femoral artery_7	Femoral	1	0.7901313713283286
top50	ridge200	5	0	63	32	Femoral artery_Control 01	Femoral	0	0.007582897464721861
top50	ridge200	5	0	63	32	Femoral artery_Control 11	Femoral	0	0.04429703585188194
top50	ridge200	5	0	63	32	Femoral artery_Control 17	Femoral	0	0.007336813280433608
top50	ridge200	5	0	63	32	Infra-popliteal artery_11	Infrapopliteal	1	0.8418448665429242
top50	ridge200	5	0	63	32	Infra-popliteal artery_17	Infrapopliteal	1	0.7759554784060138
top50	ridge200	5	0	63	32	Infra-popliteal artery_19	Infrapopliteal	1	0.5337300180036504
top50	ridge200	5	0	63	32	Infra-popliteal artery_5	Infrapopliteal	1	0.8693454259841255
top50	ridge200	5	0	63	32	Infra-popliteal artery_8	Infrapopliteal	1	0.9322398028556355
top50	ridge200	5	0	63	32	Infra-popliteal artery_Control 01	Infrapopliteal	0	0.06746413094148346
top50	ridge200	5	0	63	32	Infra-popliteal artery_Control 10	Infrapopliteal	0	0.04876503137118496
top50	ridge200	5	0	63	32	Infra-popliteal artery_Control 18	Infrapopliteal	0	0.0003701829051785315
top50	ridge200	5	1	63	32	Carotid artery_10	Carotid	1	0.9948361068038223
top50	ridge200	5	1	63	32	Carotid artery_16	Carotid	1	0.9862778683631211
top50	ridge200	5	1	63	32	Carotid artery_22	Carotid	1	0.9733477277198055
top50	ridge200	5	1	63	32	Carotid artery_27	Carotid	1	0.9566231338799213
top50	ridge200	5	1	63	32	Carotid artery_29	Carotid	1	0.9740581068059888
top50	ridge200	5	1	63	32	Carotid artery_40	Carotid	1	0.9873444661386506
top50	ridge200	5	1	63	32	Carotid artery_48	Carotid	1	0.9800467152169653
top50	ridge200	5	1	63	32	Carotid artery_5	Carotid	1	0.9894363728538965
top50	ridge200	5	1	63	32	Carotid artery_55	Carotid	1	0.9811416755147662
top50	ridge200	5	1	63	32	Carotid artery_Control 05	Carotid	0	0.0009342378591897307
top50	ridge200	5	1	63	32	Carotid artery_Control 10	Carotid	0	0.08920845533498664
top50	ridge200	5	1	63	32	Carotid artery_Control 16	Carotid	0	0.0007015546271163609
top50	ridge200	5	1	63	32	Femoral artery_12	Femoral	1	0.9129869904959406
top50	ridge200	5	1	63	32	Femoral artery_2	Femoral	1	0.7531733340773946
top50	ridge200	5	1	63	32	Femoral artery_27	Femoral	1	0.8171157430412449
top50	ridge200	5	1	63	32	Femoral artery_28	Femoral	1	0.8743310699978614
top50	ridge200	5	1	63	32	Femoral artery_3	Femoral	1	0.06710075442165665
top50	ridge200	5	1	63	32	Femoral artery_31	Femoral	1	0.8883286336121373
top50	ridge200	5	1	63	32	Femoral artery_4	Femoral	1	0.9700208004336788
top50	ridge200	5	1	63	32	Femoral artery_40	Femoral	1	0.9160265990727193
top50	ridge200	5	1	63	32	Femoral artery_9	Femoral	1	0.6142924288051756
top50	ridge200	5	1	63	32	Femoral artery_Control 06	Femoral	0	0.00687162716674998
top50	ridge200	5	1	63	32	Femoral artery_Control 21	Femoral	0	0.012259212960891585
top50	ridge200	5	1	63	32	Femoral artery_Control 22	Femoral	0	0.011145370725114087
top50	ridge200	5	1	63	32	Infra-popliteal artery_10	Infrapopliteal	1	0.9108477281089419
top50	ridge200	5	1	63	32	Infra-popliteal artery_12	Infrapopliteal	1	0.9140475028707266
top50	ridge200	5	1	63	32	Infra-popliteal artery_20	Infrapopliteal	1	0.7436984487879197
top50	ridge200	5	1	63	32	Infra-popliteal artery_3	Infrapopliteal	1	0.835206071812205
top50	ridge200	5	1	63	32	Infra-popliteal artery_Control 08	Infrapopliteal	0	0.03155863491398753
top50	ridge200	5	1	63	32	Infra-popliteal artery_Control 12	Infrapopliteal	0	0.020348437239172148
top50	ridge200	5	1	63	32	Infra-popliteal artery_Control 16	Infrapopliteal	0	0.009490662563245001
top50	ridge200	5	1	63	32	Infra-popliteal artery_Control 19	Infrapopliteal	0	0.004461363519862745
top50	ridge200	5	2	64	31	Carotid artery_2	Carotid	1	0.982177326864853
top50	ridge200	5	2	64	31	Carotid artery_26	Carotid	1	0.9725897046012836
top50	ridge200	5	2	64	31	Carotid artery_33	Carotid	1	0.9608650217779644
top50	ridge200	5	2	64	31	Carotid artery_37	Carotid	1	0.979891442804929
top50	ridge200	5	2	64	31	Carotid artery_38	Carotid	1	0.9384571896003684
top50	ridge200	5	2	64	31	Carotid artery_82	Carotid	1	0.9687451929533036
top50	ridge200	5	2	64	31	Carotid artery_84	Carotid	1	0.9793668963093081
top50	ridge200	5	2	64	31	Carotid artery_91	Carotid	1	0.9896022739522307
top50	ridge200	5	2	64	31	Carotid artery_95	Carotid	1	0.9702368069473021
top50	ridge200	5	2	64	31	Carotid artery_Control 12	Carotid	0	0.08854006933981262
top50	ridge200	5	2	64	31	Carotid artery_Control 22	Carotid	0	0.16954352391592475
top50	ridge200	5	2	64	31	Carotid artery_Control 27	Carotid	0	0.08556740705471982
top50	ridge200	5	2	64	31	Femoral artery_11	Femoral	1	0.8590049023134392
top50	ridge200	5	2	64	31	Femoral artery_15	Femoral	1	0.4282798780672156
top50	ridge200	5	2	64	31	Femoral artery_16	Femoral	1	0.4275934847347581
top50	ridge200	5	2	64	31	Femoral artery_20	Femoral	1	0.9629891195308378
top50	ridge200	5	2	64	31	Femoral artery_23	Femoral	1	0.9977018261051936
top50	ridge200	5	2	64	31	Femoral artery_25	Femoral	1	0.17663702011280405
top50	ridge200	5	2	64	31	Femoral artery_41G	Femoral	1	0.7796964841386089
top50	ridge200	5	2	64	31	Femoral artery_43	Femoral	1	0.1998413173337625
top50	ridge200	5	2	64	31	Femoral artery_Control 05	Femoral	0	0.005581654299739989
top50	ridge200	5	2	64	31	Femoral artery_Control 08	Femoral	0	0.006271253749269957
top50	ridge200	5	2	64	31	Femoral artery_Control 25	Femoral	0	0.012498550754529224
top50	ridge200	5	2	64	31	Femoral artery_Control 26	Femoral	0	0.010708293340966051
top50	ridge200	5	2	64	31	Infra-popliteal artery_1	Infrapopliteal	1	0.8010511030327774
top50	ridge200	5	2	64	31	Infra-popliteal artery_4	Infrapopliteal	1	0.5600839517179619
top50	ridge200	5	2	64	31	Infra-popliteal artery_7	Infrapopliteal	1	0.8204691941230497
top50	ridge200	5	2	64	31	Infra-popliteal artery_9	Infrapopliteal	1	0.6414554010049196
top50	ridge200	5	2	64	31	Infra-popliteal artery_Control 11	Infrapopliteal	0	0.013380903492356511
top50	ridge200	5	2	64	31	Infra-popliteal artery_Control 23	Infrapopliteal	0	0.010547645861825189
top50	ridge200	5	2	64	31	Infra-popliteal artery_Control 25	Infrapopliteal	0	0.003164321338899366
top50	ridge200	6	0	63	32	Carotid artery_16	Carotid	1	0.9779767344772046
top50	ridge200	6	0	63	32	Carotid artery_2	Carotid	1	0.9862768136608229
top50	ridge200	6	0	63	32	Carotid artery_21	Carotid	1	0.9681480968342633
top50	ridge200	6	0	63	32	Carotid artery_26	Carotid	1	0.9611976151422698
top50	ridge200	6	0	63	32	Carotid artery_27	Carotid	1	0.9414456856198706
top50	ridge200	6	0	63	32	Carotid artery_29	Carotid	1	0.9729999286447332
top50	ridge200	6	0	63	32	Carotid artery_32	Carotid	1	0.9614882744267916
top50	ridge200	6	0	63	32	Carotid artery_33	Carotid	1	0.9356935919758336
top50	ridge200	6	0	63	32	Carotid artery_81	Carotid	1	0.9827708809330978
top50	ridge200	6	0	63	32	Carotid artery_Control 05	Carotid	0	0.0017193896114793006
top50	ridge200	6	0	63	32	Carotid artery_Control 16	Carotid	0	0.00156703151379355
top50	ridge200	6	0	63	32	Carotid artery_Control 19	Carotid	0	0.0027005158639441737
top50	ridge200	6	0	63	32	Carotid artery_Control 27	Carotid	0	0.05429550004291723
top50	ridge200	6	0	63	32	Femoral artery_14	Femoral	1	0.6278579133657693
top50	ridge200	6	0	63	32	Femoral artery_17	Femoral	1	0.9174957901459878
top50	ridge200	6	0	63	32	Femoral artery_23	Femoral	1	0.9941372884951315
top50	ridge200	6	0	63	32	Femoral artery_25	Femoral	1	0.27968943687574005
top50	ridge200	6	0	63	32	Femoral artery_28	Femoral	1	0.8170036216998813
top50	ridge200	6	0	63	32	Femoral artery_41G	Femoral	1	0.8055397781767533
top50	ridge200	6	0	63	32	Femoral artery_7	Femoral	1	0.7202701730296315
top50	ridge200	6	0	63	32	Femoral artery_9	Femoral	1	0.7422022010003195
top50	ridge200	6	0	63	32	Femoral artery_Control 01	Femoral	0	0.00927010848296665
top50	ridge200	6	0	63	32	Femoral artery_Control 08	Femoral	0	0.010927618942228648
top50	ridge200	6	0	63	32	Femoral artery_Control 26	Femoral	0	0.013337228904582518
top50	ridge200	6	0	63	32	Infra-popliteal artery_1	Infrapopliteal	1	0.7408454997932975
top50	ridge200	6	0	63	32	Infra-popliteal artery_10	Infrapopliteal	1	0.8448775212033446
top50	ridge200	6	0	63	32	Infra-popliteal artery_12	Infrapopliteal	1	0.8793931779119909
top50	ridge200	6	0	63	32	Infra-popliteal artery_4	Infrapopliteal	1	0.7062178270487707
top50	ridge200	6	0	63	32	Infra-popliteal artery_7	Infrapopliteal	1	0.874656910539315
top50	ridge200	6	0	63	32	Infra-popliteal artery_Control 08	Infrapopliteal	0	0.0630314471864129
top50	ridge200	6	0	63	32	Infra-popliteal artery_Control 10	Infrapopliteal	0	0.05152475074034736
top50	ridge200	6	0	63	32	Infra-popliteal artery_Control 11	Infrapopliteal	0	0.0294006673426444
top50	ridge200	6	1	63	32	Carotid artery_37	Carotid	1	0.9825787487517191
top50	ridge200	6	1	63	32	Carotid artery_40	Carotid	1	0.9872479568005539
top50	ridge200	6	1	63	32	Carotid artery_44	Carotid	1	0.9719355347320893
top50	ridge200	6	1	63	32	Carotid artery_48	Carotid	1	0.9857688411869006
top50	ridge200	6	1	63	32	Carotid artery_6	Carotid	1	0.9917058946942084
top50	ridge200	6	1	63	32	Carotid artery_70	Carotid	1	0.9693742232408031
top50	ridge200	6	1	63	32	Carotid artery_84	Carotid	1	0.9750634845120684
top50	ridge200	6	1	63	32	Carotid artery_92	Carotid	1	0.9528160648108938
top50	ridge200	6	1	63	32	Carotid artery_95	Carotid	1	0.9672446903767522
top50	ridge200	6	1	63	32	Carotid artery_Control 10	Carotid	0	0.2307408111059203
top50	ridge200	6	1	63	32	Carotid artery_Control 12	Carotid	0	0.0721316659832221
top50	ridge200	6	1	63	32	Carotid artery_Control 22	Carotid	0	0.272961846399829
top50	ridge200	6	1	63	32	Femoral artery_11	Femoral	1	0.8628514405128118
top50	ridge200	6	1	63	32	Femoral artery_12	Femoral	1	0.8849299411941184
top50	ridge200	6	1	63	32	Femoral artery_15	Femoral	1	0.47271442901698985
top50	ridge200	6	1	63	32	Femoral artery_16	Femoral	1	0.4682754746637055
top50	ridge200	6	1	63	32	Femoral artery_2	Femoral	1	0.7821379532011872
top50	ridge200	6	1	63	32	Femoral artery_3	Femoral	1	0.14748685205738005
top50	ridge200	6	1	63	32	Femoral artery_31	Femoral	1	0.8265043095628676
top50	ridge200	6	1	63	32	Femoral artery_32	Femoral	1	0.8710120216127601
top50	ridge200	6	1	63	32	Femoral artery_4	Femoral	1	0.947991664105942
top50	ridge200	6	1	63	32	Femoral artery_Control 05	Femoral	0	0.005215662086982571
top50	ridge200	6	1	63	32	Femoral artery_Control 22	Femoral	0	0.012696163141773513
top50	ridge200	6	1	63	32	Femoral artery_Control 25	Femoral	0	0.016359163898125913
top50	ridge200	6	1	63	32	Infra-popliteal artery_11	Infrapopliteal	1	0.772071631320025
top50	ridge200	6	1	63	32	Infra-popliteal artery_17	Infrapopliteal	1	0.3065773542020193
top50	ridge200	6	1	63	32	Infra-popliteal artery_19	Infrapopliteal	1	0.36675156006589443
top50	ridge200	6	1	63	32	Infra-popliteal artery_5	Infrapopliteal	1	0.8889332611715384
top50	ridge200	6	1	63	32	Infra-popliteal artery_Control 01	Infrapopliteal	0	0.01675797698247185
top50	ridge200	6	1	63	32	Infra-popliteal artery_Control 16	Infrapopliteal	0	0.012434143010333649
top50	ridge200	6	1	63	32	Infra-popliteal artery_Control 19	Infrapopliteal	0	0.003133175124271802
top50	ridge200	6	1	63	32	Infra-popliteal artery_Control 25	Infrapopliteal	0	0.004027527489795621
top50	ridge200	6	2	64	31	Carotid artery_10	Carotid	1	0.9937798521005534
top50	ridge200	6	2	64	31	Carotid artery_12	Carotid	1	0.9898125815602155
top50	ridge200	6	2	64	31	Carotid artery_22	Carotid	1	0.9837473312749123
top50	ridge200	6	2	64	31	Carotid artery_38	Carotid	1	0.961267726565114
top50	ridge200	6	2	64	31	Carotid artery_42	Carotid	1	0.9917451342818557
top50	ridge200	6	2	64	31	Carotid artery_5	Carotid	1	0.9937399843769117
top50	ridge200	6	2	64	31	Carotid artery_55	Carotid	1	0.9774094380259944
top50	ridge200	6	2	64	31	Carotid artery_82	Carotid	1	0.9575375883540456
top50	ridge200	6	2	64	31	Carotid artery_91	Carotid	1	0.9827573978413754
top50	ridge200	6	2	64	31	Carotid artery_Control 01	Carotid	0	0.6098971073811641
top50	ridge200	6	2	64	31	Carotid artery_Control 14	Carotid	0	0.003757622139791416
top50	ridge200	6	2	64	31	Carotid artery_Control 21	Carotid	0	0.020669220014153743
top50	ridge200	6	2	64	31	Femoral artery_1	Femoral	1	0.9915753659696513
top50	ridge200	6	2	64	31	Femoral artery_18	Femoral	1	0.9765572572433885
top50	ridge200	6	2	64	31	Femoral artery_20	Femoral	1	0.9629139746279892
top50	ridge200	6	2	64	31	Femoral artery_22	Femoral	1	0.8027550917738742
top50	ridge200	6	2	64	31	Femoral artery_27	Femoral	1	0.8429094620091586
top50	ridge200	6	2	64	31	Femoral artery_29	Femoral	1	0.8130159620416338
top50	ridge200	6	2	64	31	Femoral artery_40	Femoral	1	0.8273804042776091
top50	ridge200	6	2	64	31	Femoral artery_43	Femoral	1	0.375848509998339
top50	ridge200	6	2	64	31	Femoral artery_Control 06	Femoral	0	0.00127537049079941
top50	ridge200	6	2	64	31	Femoral artery_Control 11	Femoral	0	0.050220187560380596
top50	ridge200	6	2	64	31	Femoral artery_Control 17	Femoral	0	0.006039490192847207
top50	ridge200	6	2	64	31	Femoral artery_Control 21	Femoral	0	0.026193516957132748
top50	ridge200	6	2	64	31	Infra-popliteal artery_20	Infrapopliteal	1	0.7279907826658378
top50	ridge200	6	2	64	31	Infra-popliteal artery_3	Infrapopliteal	1	0.8957474232163453
top50	ridge200	6	2	64	31	Infra-popliteal artery_8	Infrapopliteal	1	0.9111118534769965
top50	ridge200	6	2	64	31	Infra-popliteal artery_9	Infrapopliteal	1	0.7620499580492923
top50	ridge200	6	2	64	31	Infra-popliteal artery_Control 12	Infrapopliteal	0	0.017962225983024258
top50	ridge200	6	2	64	31	Infra-popliteal artery_Control 18	Infrapopliteal	0	0.0004085956235815288
top50	ridge200	6	2	64	31	Infra-popliteal artery_Control 23	Infrapopliteal	0	0.005737766201168168
top50	ridge200	7	0	63	32	Carotid artery_12	Carotid	1	0.9857107410833434
top50	ridge200	7	0	63	32	Carotid artery_2	Carotid	1	0.9840185269385892
top50	ridge200	7	0	63	32	Carotid artery_21	Carotid	1	0.9741673560419217
top50	ridge200	7	0	63	32	Carotid artery_22	Carotid	1	0.9478574790981084
top50	ridge200	7	0	63	32	Carotid artery_29	Carotid	1	0.9675240411244042
top50	ridge200	7	0	63	32	Carotid artery_32	Carotid	1	0.9517460405370985
top50	ridge200	7	0	63	32	Carotid artery_37	Carotid	1	0.9784241890410726
top50	ridge200	7	0	63	32	Carotid artery_44	Carotid	1	0.9737661584075068
top50	ridge200	7	0	63	32	Carotid artery_55	Carotid	1	0.9727327104080146
top50	ridge200	7	0	63	32	Carotid artery_Control 05	Carotid	0	0.0026778310451394762
top50	ridge200	7	0	63	32	Carotid artery_Control 19	Carotid	0	0.002732818014312667
top50	ridge200	7	0	63	32	Carotid artery_Control 22	Carotid	0	0.20617897584138628
top50	ridge200	7	0	63	32	Carotid artery_Control 27	Carotid	0	0.07844336786063935
top50	ridge200	7	0	63	32	Femoral artery_16	Femoral	1	0.4703376261484476
top50	ridge200	7	0	63	32	Femoral artery_17	Femoral	1	0.922906119054918
top50	ridge200	7	0	63	32	Femoral artery_27	Femoral	1	0.7985608780741065
top50	ridge200	7	0	63	32	Femoral artery_28	Femoral	1	0.8242258603440242
top50	ridge200	7	0	63	32	Femoral artery_29	Femoral	1	0.7047165241364486
top50	ridge200	7	0	63	32	Femoral artery_40	Femoral	1	0.8866660048713403
top50	ridge200	7	0	63	32	Femoral artery_43	Femoral	1	0.3427594487659335
top50	ridge200	7	0	63	32	Femoral artery_7	Femoral	1	0.7109980022695856
top50	ridge200	7	0	63	32	Femoral artery_Control 01	Femoral	0	0.008197851105766013
top50	ridge200	7	0	63	32	Femoral artery_Control 22	Femoral	0	0.017175519633395312
top50	ridge200	7	0	63	32	Femoral artery_Control 26	Femoral	0	0.008706881577000598
top50	ridge200	7	0	63	32	Infra-popliteal artery_1	Infrapopliteal	1	0.8573952799188358
top50	ridge200	7	0	63	32	Infra-popliteal artery_11	Infrapopliteal	1	0.7561051386605631
top50	ridge200	7	0	63	32	Infra-popliteal artery_7	Infrapopliteal	1	0.7925717162336899
top50	ridge200	7	0	63	32	Infra-popliteal artery_8	Infrapopliteal	1	0.877277190312167
top50	ridge200	7	0	63	32	Infra-popliteal artery_9	Infrapopliteal	1	0.6397267399708413
top50	ridge200	7	0	63	32	Infra-popliteal artery_Control 01	Infrapopliteal	0	0.032485188987630996
top50	ridge200	7	0	63	32	Infra-popliteal artery_Control 10	Infrapopliteal	0	0.05337801434648765
top50	ridge200	7	0	63	32	Infra-popliteal artery_Control 12	Infrapopliteal	0	0.02455552873060571
top50	ridge200	7	1	63	32	Carotid artery_16	Carotid	1	0.990031523596142
top50	ridge200	7	1	63	32	Carotid artery_26	Carotid	1	0.976787943204484
top50	ridge200	7	1	63	32	Carotid artery_27	Carotid	1	0.9692870635223628
top50	ridge200	7	1	63	32	Carotid artery_40	Carotid	1	0.9888772033871754
top50	ridge200	7	1	63	32	Carotid artery_42	Carotid	1	0.9893100616990375
top50	ridge200	7	1	63	32	Carotid artery_70	Carotid	1	0.9681335062552534
top50	ridge200	7	1	63	32	Carotid artery_82	Carotid	1	0.9636834507389342
top50	ridge200	7	1	63	32	Carotid artery_91	Carotid	1	0.9842278384474703
top50	ridge200	7	1	63	32	Carotid artery_92	Carotid	1	0.9418536237533972
top50	ridge200	7	1	63	32	Carotid artery_Control 01	Carotid	0	0.4953532782041746
top50	ridge200	7	1	63	32	Carotid artery_Control 12	Carotid	0	0.12229658327489043
top50	ridge200	7	1	63	32	Carotid artery_Control 21	Carotid	0	0.018422080122109108
top50	ridge200	7	1	63	32	Femoral artery_12	Femoral	1	0.8539176585791197
top50	ridge200	7	1	63	32	Femoral artery_14	Femoral	1	0.7446936127159663
top50	ridge200	7	1	63	32	Femoral artery_15	Femoral	1	0.5558024400063489
top50	ridge200	7	1	63	32	Femoral artery_18	Femoral	1	0.9781949808087615
top50	ridge200	7	1	63	32	Femoral artery_20	Femoral	1	0.9530025220000216
top50	ridge200	7	1	63	32	Femoral artery_23	Femoral	1	0.9907505406346907
top50	ridge200	7	1	63	32	Femoral artery_25	Femoral	1	0.2993776490758281
top50	ridge200	7	1	63	32	Femoral artery_31	Femoral	1	0.80661484823659
top50	ridge200	7	1	63	32	Femoral artery_9	Femoral	1	0.7686138954352385
top50	ridge200	7	1	63	32	Femoral artery_Control 05	Femoral	0	0.012431723041948489
top50	ridge200	7	1	63	32	Femoral artery_Control 17	Femoral	0	0.005895128312187348
top50	ridge200	7	1	63	32	Femoral artery_Control 25	Femoral	0	0.010784143584888946
top50	ridge200	7	1	63	32	Infra-popliteal artery_12	Infrapopliteal	1	0.916041109458659
top50	ridge200	7	1	63	32	Infra-popliteal artery_19	Infrapopliteal	1	0.7830357995787172
top50	ridge200	7	1	63	32	Infra-popliteal artery_20	Infrapopliteal	1	0.7163059878048567
top50	ridge200	7	1	63	32	Infra-popliteal artery_5	Infrapopliteal	1	0.8866698623947042
top50	ridge200	7	1	63	32	Infra-popliteal artery_Control 08	Infrapopliteal	0	0.06374000539224042
top50	ridge200	7	1	63	32	Infra-popliteal artery_Control 11	Infrapopliteal	0	0.01794592462635449
top50	ridge200	7	1	63	32	Infra-popliteal artery_Control 16	Infrapopliteal	0	0.014209559025047364
top50	ridge200	7	1	63	32	Infra-popliteal artery_Control 23	Infrapopliteal	0	0.01429502229414465
top50	ridge200	7	2	64	31	Carotid artery_10	Carotid	1	0.9916464218283023
top50	ridge200	7	2	64	31	Carotid artery_33	Carotid	1	0.9640474086243834
top50	ridge200	7	2	64	31	Carotid artery_38	Carotid	1	0.947744875481928
top50	ridge200	7	2	64	31	Carotid artery_48	Carotid	1	0.9685135371862336
top50	ridge200	7	2	64	31	Carotid artery_5	Carotid	1	0.9917931180764814
top50	ridge200	7	2	64	31	Carotid artery_6	Carotid	1	0.9944086498284473
top50	ridge200	7	2	64	31	Carotid artery_81	Carotid	1	0.992333474092059
top50	ridge200	7	2	64	31	Carotid artery_84	Carotid	1	0.9704303379693094
top50	ridge200	7	2	64	31	Carotid artery_95	Carotid	1	0.9510597384135658
top50	ridge200	7	2	64	31	Carotid artery_Control 10	Carotid	0	0.19215128075848928
top50	ridge200	7	2	64	31	Carotid artery_Control 14	Carotid	0	0.0019815288798058273
top50	ridge200	7	2	64	31	Carotid artery_Control 16	Carotid	0	0.0002343054459911018
top50	ridge200	7	2	64	31	Femoral artery_1	Femoral	1	0.9911418891310277
top50	ridge200	7	2	64	31	Femoral artery_11	Femoral	1	0.784376051496052
top50	ridge200	7	2	64	31	Femoral artery_2	Femoral	1	0.8039857988054229
top50	ridge200	7	2	64	31	Femoral artery_22	Femoral	1	0.8584625692024981
top50	ridge200	7	2	64	31	Femoral artery_3	Femoral	1	0.10608640993138364
top50	ridge200	7	2	64	31	Femoral artery_32	Femoral	1	0.9269826922453388
top50	ridge200	7	2	64	31	Femoral artery_4	Femoral	1	0.9661350062106494
top50	ridge200	7	2	64	31	Femoral artery_41G	Femoral	1	0.8733684434639315
top50	ridge200	7	2	64	31	Femoral artery_Control 06	Femoral	0	0.0006453869488264205
top50	ridge200	7	2	64	31	Femoral artery_Control 08	Femoral	0	0.006958468127514626
top50	ridge200	7	2	64	31	Femoral artery_Control 11	Femoral	0	0.03570384967094881
top50	ridge200	7	2	64	31	Femoral artery_Control 21	Femoral	0	0.0098181839206815
top50	ridge200	7	2	64	31	Infra-popliteal artery_10	Infrapopliteal	1	0.8801871680158769
top50	ridge200	7	2	64	31	Infra-popliteal artery_17	Infrapopliteal	1	0.6130048618188939
top50	ridge200	7	2	64	31	Infra-popliteal artery_3	Infrapopliteal	1	0.7938782707232142
top50	ridge200	7	2	64	31	Infra-popliteal artery_4	Infrapopliteal	1	0.5275472479680198
top50	ridge200	7	2	64	31	Infra-popliteal artery_Control 18	Infrapopliteal	0	0.0008039589300344387
top50	ridge200	7	2	64	31	Infra-popliteal artery_Control 19	Infrapopliteal	0	0.0015122186869509346
top50	ridge200	7	2	64	31	Infra-popliteal artery_Control 25	Infrapopliteal	0	0.0009829240104304263
top50	ridge200	8	0	63	32	Carotid artery_10	Carotid	1	0.990350633871012
top50	ridge200	8	0	63	32	Carotid artery_16	Carotid	1	0.9860698176366813
top50	ridge200	8	0	63	32	Carotid artery_2	Carotid	1	0.9836144170758259
top50	ridge200	8	0	63	32	Carotid artery_29	Carotid	1	0.9579693724473733
top50	ridge200	8	0	63	32	Carotid artery_42	Carotid	1	0.9935270354086896
top50	ridge200	8	0	63	32	Carotid artery_44	Carotid	1	0.9851022827757645
top50	ridge200	8	0	63	32	Carotid artery_48	Carotid	1	0.9803449719848057
top50	ridge200	8	0	63	32	Carotid artery_70	Carotid	1	0.9716848975992093
top50	ridge200	8	0	63	32	Carotid artery_84	Carotid	1	0.9687535987896837
top50	ridge200	8	0	63	32	Carotid artery_Control 14	Carotid	0	0.006291807860975318
top50	ridge200	8	0	63	32	Carotid artery_Control 16	Carotid	0	0.0008896753985960898
top50	ridge200	8	0	63	32	Carotid artery_Control 22	Carotid	0	0.22212871669855125
top50	ridge200	8	0	63	32	Carotid artery_Control 27	Carotid	0	0.09536582794628161
top50	ridge200	8	0	63	32	Femoral artery_17	Femoral	1	0.9141043660150817
top50	ridge200	8	0	63	32	Femoral artery_20	Femoral	1	0.9493584768887506
top50	ridge200	8	0	63	32	Femoral artery_22	Femoral	1	0.7753908466687757
top50	ridge200	8	0	63	32	Femoral artery_27	Femoral	1	0.8221181412231169
top50	ridge200	8	0	63	32	Femoral artery_28	Femoral	1	0.9092053365394637
top50	ridge200	8	0	63	32	Femoral artery_4	Femoral	1	0.945607989467199
top50	ridge200	8	0	63	32	Femoral artery_40	Femoral	1	0.9123226840140071
top50	ridge200	8	0	63	32	Femoral artery_9	Femoral	1	0.7597838165228328
top50	ridge200	8	0	63	32	Femoral artery_Control 06	Femoral	0	0.001910707090042354
top50	ridge200	8	0	63	32	Femoral artery_Control 11	Femoral	0	0.042363903306299376
top50	ridge200	8	0	63	32	Femoral artery_Control 26	Femoral	0	0.0026004619433651678
top50	ridge200	8	0	63	32	Infra-popliteal artery_1	Infrapopliteal	1	0.7552949723569303
top50	ridge200	8	0	63	32	Infra-popliteal artery_11	Infrapopliteal	1	0.7993702304682458
top50	ridge200	8	0	63	32	Infra-popliteal artery_19	Infrapopliteal	1	0.3398577900367928
top50	ridge200	8	0	63	32	Infra-popliteal artery_4	Infrapopliteal	1	0.6819033273565136
top50	ridge200	8	0	63	32	Infra-popliteal artery_8	Infrapopliteal	1	0.8895761436286087
top50	ridge200	8	0	63	32	Infra-popliteal artery_Control 16	Infrapopliteal	0	0.002840206100518047
top50	ridge200	8	0	63	32	Infra-popliteal artery_Control 18	Infrapopliteal	0	0.00032849615132997417
top50	ridge200	8	0	63	32	Infra-popliteal artery_Control 19	Infrapopliteal	0	0.0021456443245847848
top50	ridge200	8	1	63	32	Carotid artery_21	Carotid	1	0.9877782053555131
top50	ridge200	8	1	63	32	Carotid artery_22	Carotid	1	0.9882625962943088
top50	ridge200	8	1	63	32	Carotid artery_27	Carotid	1	0.9749799333082041
top50	ridge200	8	1	63	32	Carotid artery_38	Carotid	1	0.961070923831774
top50	ridge200	8	1	63	32	Carotid artery_55	Carotid	1	0.9835298923861313
top50	ridge200	8	1	63	32	Carotid artery_6	Carotid	1	0.9945396025281583
top50	ridge200	8	1	63	32	Carotid artery_82	Carotid	1	0.9732309254217357
top50	ridge200	8	1	63	32	Carotid artery_91	Carotid	1	0.9904197089371648
top50	ridge200	8	1	63	32	Carotid artery_92	Carotid	1	0.9577049137579707
top50	ridge200	8	1	63	32	Carotid artery_Control 01	Carotid	0	0.6020310646046422
top50	ridge200	8	1	63	32	Carotid artery_Control 12	Carotid	0	0.06318120530739543
top50	ridge200	8	1	63	32	Carotid artery_Control 21	Carotid	0	0.0076072077451345525
top50	ridge200	8	1	63	32	Femoral artery_1	Femoral	1	0.9869556151411949
top50	ridge200	8	1	63	32	Femoral artery_14	Femoral	1	0.8847615893304056
top50	ridge200	8	1	63	32	Femoral artery_16	Femoral	1	0.4958406166376272
top50	ridge200	8	1	63	32	Femoral artery_18	Femoral	1	0.9808091631942552
top50	ridge200	8	1	63	32	Femoral artery_2	Femoral	1	0.8096660948334816
top50	ridge200	8	1	63	32	Femoral artery_23	Femoral	1	0.9890288272608565
top50	ridge200	8	1	63	32	Femoral artery_25	Femoral	1	0.3635951977225697
top50	ridge200	8	1	63	32	Femoral artery_3	Femoral	1	0.08926651601742092
top50	ridge200	8	1	63	32	Femoral artery_31	Femoral	1	0.8004704566257528
top50	ridge200	8	1	63	32	Femoral artery_Control 05	Femoral	0	0.007008507792689855
top50	ridge200	8	1	63	32	Femoral artery_Control 17	Femoral	0	0.002537473989082142
top50	ridge200	8	1	63	32	Femoral artery_Control 21	Femoral	0	0.00933884811381025
top50	ridge200	8	1	63	32	Infra-popliteal artery_10	Infrapopliteal	1	0.9025390619253554
top50	ridge200	8	1	63	32	Infra-popliteal artery_3	Infrapopliteal	1	0.9185587281940761
top50	ridge200	8	1	63	32	Infra-popliteal artery_7	Infrapopliteal	1	0.8638403537606038
top50	ridge200	8	1	63	32	Infra-popliteal artery_9	Infrapopliteal	1	0.6927966134261174
top50	ridge200	8	1	63	32	Infra-popliteal artery_Control 01	Infrapopliteal	0	0.028480558723662522
top50	ridge200	8	1	63	32	Infra-popliteal artery_Control 08	Infrapopliteal	0	0.0681777611389921
top50	ridge200	8	1	63	32	Infra-popliteal artery_Control 23	Infrapopliteal	0	0.00745649564786372
top50	ridge200	8	1	63	32	Infra-popliteal artery_Control 25	Infrapopliteal	0	0.0013068343888960874
top50	ridge200	8	2	64	31	Carotid artery_12	Carotid	1	0.9895648297425308
top50	ridge200	8	2	64	31	Carotid artery_26	Carotid	1	0.9653845347686508
top50	ridge200	8	2	64	31	Carotid artery_32	Carotid	1	0.9585925467953015
top50	ridge200	8	2	64	31	Carotid artery_33	Carotid	1	0.941590182575391
top50	ridge200	8	2	64	31	Carotid artery_37	Carotid	1	0.9741476143466804
top50	ridge200	8	2	64	31	Carotid artery_40	Carotid	1	0.9872119330944955
top50	ridge200	8	2	64	31	Carotid artery_5	Carotid	1	0.9920379118276902
top50	ridge200	8	2	64	31	Carotid artery_81	Carotid	1	0.986517942074063
top50	ridge200	8	2	64	31	Carotid artery_95	Carotid	1	0.9613622225663258
top50	ridge200	8	2	64	31	Carotid artery_Control 05	Carotid	0	0.0043328328762096404
top50	ridge200	8	2	64	31	Carotid artery_Control 10	Carotid	0	0.21713553512350975
top50	ridge200	8	2	64	31	Carotid artery_Control 19	Carotid	0	0.0017647007690900674
top50	ridge200	8	2	64	31	Femoral artery_11	Femoral	1	0.7966005259887259
top50	ridge200	8	2	64	31	Femoral artery_12	Femoral	1	0.8447324829921
top50	ridge200	8	2	64	31	Femoral artery_15	Femoral	1	0.49633081237200083
top50	ridge200	8	2	64	31	Femoral artery_29	Femoral	1	0.7417911400045617
top50	ridge200	8	2	64	31	Femoral artery_32	Femoral	1	0.8909189734772228
top50	ridge200	8	2	64	31	Femoral artery_41G	Femoral	1	0.8440542724222653
top50	ridge200	8	2	64	31	Femoral artery_43	Femoral	1	0.2069469572048332
top50	ridge200	8	2	64	31	Femoral artery_7	Femoral	1	0.7135406801817584
top50	ridge200	8	2	64	31	Femoral artery_Control 01	Femoral	0	0.00892693826387841
top50	ridge200	8	2	64	31	Femoral artery_Control 08	Femoral	0	0.009616423133997718
top50	ridge200	8	2	64	31	Femoral artery_Control 22	Femoral	0	0.011331078871616513
top50	ridge200	8	2	64	31	Femoral artery_Control 25	Femoral	0	0.008831132915561568
top50	ridge200	8	2	64	31	Infra-popliteal artery_12	Infrapopliteal	1	0.8544940871344554
top50	ridge200	8	2	64	31	Infra-popliteal artery_17	Infrapopliteal	1	0.5175498747221773
top50	ridge200	8	2	64	31	Infra-popliteal artery_20	Infrapopliteal	1	0.6478153597286387
top50	ridge200	8	2	64	31	Infra-popliteal artery_5	Infrapopliteal	1	0.891922864016429
top50	ridge200	8	2	64	31	Infra-popliteal artery_Control 10	Infrapopliteal	0	0.05952705678319915
top50	ridge200	8	2	64	31	Infra-popliteal artery_Control 11	Infrapopliteal	0	0.03262691476803364
top50	ridge200	8	2	64	31	Infra-popliteal artery_Control 12	Infrapopliteal	0	0.02352242169701843
top50	ridge200	9	0	63	32	Carotid artery_12	Carotid	1	0.9835564603559412
top50	ridge200	9	0	63	32	Carotid artery_16	Carotid	1	0.9841634333291917
top50	ridge200	9	0	63	32	Carotid artery_2	Carotid	1	0.9736599074772424
top50	ridge200	9	0	63	32	Carotid artery_21	Carotid	1	0.9717859925579333
top50	ridge200	9	0	63	32	Carotid artery_26	Carotid	1	0.967559776946282
top50	ridge200	9	0	63	32	Carotid artery_38	Carotid	1	0.9289923408260972
top50	ridge200	9	0	63	32	Carotid artery_42	Carotid	1	0.9872956846805976
top50	ridge200	9	0	63	32	Carotid artery_44	Carotid	1	0.9802086749236945
top50	ridge200	9	0	63	32	Carotid artery_84	Carotid	1	0.9719967454135867
top50	ridge200	9	0	63	32	Carotid artery_Control 10	Carotid	0	0.28802182635817364
top50	ridge200	9	0	63	32	Carotid artery_Control 14	Carotid	0	0.006335862977744929
top50	ridge200	9	0	63	32	Carotid artery_Control 19	Carotid	0	0.001845899725512502
top50	ridge200	9	0	63	32	Carotid artery_Control 22	Carotid	0	0.21754510148394077
top50	ridge200	9	0	63	32	Femoral artery_11	Femoral	1	0.8593577078621771
top50	ridge200	9	0	63	32	Femoral artery_15	Femoral	1	0.5845696538480172
top50	ridge200	9	0	63	32	Femoral artery_17	Femoral	1	0.9611594133879252
top50	ridge200	9	0	63	32	Femoral artery_18	Femoral	1	0.9704899696530299
top50	ridge200	9	0	63	32	Femoral artery_22	Femoral	1	0.9020818735984398
top50	ridge200	9	0	63	32	Femoral artery_32	Femoral	1	0.8884193095727135
top50	ridge200	9	0	63	32	Femoral artery_40	Femoral	1	0.8580197291932237
top50	ridge200	9	0	63	32	Femoral artery_9	Femoral	1	0.8493531792347412
top50	ridge200	9	0	63	32	Femoral artery_Control 06	Femoral	0	0.002180599625368318
top50	ridge200	9	0	63	32	Femoral artery_Control 11	Femoral	0	0.06038976472653824
top50	ridge200	9	0	63	32	Femoral artery_Control 21	Femoral	0	0.02274786563460878
top50	ridge200	9	0	63	32	Infra-popliteal artery_1	Infrapopliteal	1	0.8511938346834137
top50	ridge200	9	0	63	32	Infra-popliteal artery_12	Infrapopliteal	1	0.8875420354957039
top50	ridge200	9	0	63	32	Infra-popliteal artery_17	Infrapopliteal	1	0.5700566691298072
top50	ridge200	9	0	63	32	Infra-popliteal artery_8	Infrapopliteal	1	0.8797158842483128
top50	ridge200	9	0	63	32	Infra-popliteal artery_9	Infrapopliteal	1	0.6769955725626534
top50	ridge200	9	0	63	32	Infra-popliteal artery_Control 10	Infrapopliteal	0	0.07681887348751301
top50	ridge200	9	0	63	32	Infra-popliteal artery_Control 18	Infrapopliteal	0	0.000878658156790578
top50	ridge200	9	0	63	32	Infra-popliteal artery_Control 23	Infrapopliteal	0	0.007253590689834861
top50	ridge200	9	1	63	32	Carotid artery_22	Carotid	1	0.979768060994069
top50	ridge200	9	1	63	32	Carotid artery_27	Carotid	1	0.9743457521853288
top50	ridge200	9	1	63	32	Carotid artery_37	Carotid	1	0.9713623893599297
top50	ridge200	9	1	63	32	Carotid artery_40	Carotid	1	0.9869227852533855
top50	ridge200	9	1	63	32	Carotid artery_81	Carotid	1	0.9897012248185318
top50	ridge200	9	1	63	32	Carotid artery_82	Carotid	1	0.9582163188277666
top50	ridge200	9	1	63	32	Carotid artery_91	Carotid	1	0.9856099975011531
top50	ridge200	9	1	63	32	Carotid artery_92	Carotid	1	0.9436726520400628
top50	ridge200	9	1	63	32	Carotid artery_95	Carotid	1	0.9740071068314164
top50	ridge200	9	1	63	32	Carotid artery_Control 01	Carotid	0	0.5407435402322754
top50	ridge200	9	1	63	32	Carotid artery_Control 12	Carotid	0	0.08919823943549972
top50	ridge200	9	1	63	32	Carotid artery_Control 21	Carotid	0	0.015837525344854008
top50	ridge200	9	1	63	32	Femoral artery_12	Femoral	1	0.8319062147931001
top50	ridge200	9	1	63	32	Femoral artery_16	Femoral	1	0.5565214201607578
top50	ridge200	9	1	63	32	Femoral artery_2	Femoral	1	0.7652322014448837
top50	ridge200	9	1	63	32	Femoral artery_20	Femoral	1	0.9587642956470271
top50	ridge200	9	1	63	32	Femoral artery_23	Femoral	1	0.9920275999202607
top50	ridge200	9	1	63	32	Femoral artery_25	Femoral	1	0.37123208656511464
top50	ridge200	9	1	63	32	Femoral artery_29	Femoral	1	0.6835719748136533
top50	ridge200	9	1	63	32	Femoral artery_31	Femoral	1	0.7563471257244465
top50	ridge200	9	1	63	32	Femoral artery_41G	Femoral	1	0.820688718858817
top50	ridge200	9	1	63	32	Femoral artery_Control 08	Femoral	0	0.010650991818966688
top50	ridge200	9	1	63	32	Femoral artery_Control 25	Femoral	0	0.010247955805669456
top50	ridge200	9	1	63	32	Femoral artery_Control 26	Femoral	0	0.010321698198145478
top50	ridge200	9	1	63	32	Infra-popliteal artery_10	Infrapopliteal	1	0.8739754529744821
top50	ridge200	9	1	63	32	Infra-popliteal artery_11	Infrapopliteal	1	0.8193838277598376
top50	ridge200	9	1	63	32	Infra-popliteal artery_3	Infrapopliteal	1	0.8965641859603105
top50	ridge200	9	1	63	32	Infra-popliteal artery_5	Infrapopliteal	1	0.8513089709844703
top50	ridge200	9	1	63	32	Infra-popliteal artery_Control 01	Infrapopliteal	0	0.040119839346334424
top50	ridge200	9	1	63	32	Infra-popliteal artery_Control 11	Infrapopliteal	0	0.026070930826261392
top50	ridge200	9	1	63	32	Infra-popliteal artery_Control 12	Infrapopliteal	0	0.04518468620443647
top50	ridge200	9	1	63	32	Infra-popliteal artery_Control 25	Infrapopliteal	0	0.003061095856478748
top50	ridge200	9	2	64	31	Carotid artery_10	Carotid	1	0.988737034383217
top50	ridge200	9	2	64	31	Carotid artery_29	Carotid	1	0.9814741971924645
top50	ridge200	9	2	64	31	Carotid artery_32	Carotid	1	0.9727346345484061
top50	ridge200	9	2	64	31	Carotid artery_33	Carotid	1	0.9460558525797498
top50	ridge200	9	2	64	31	Carotid artery_48	Carotid	1	0.9828427034837786
top50	ridge200	9	2	64	31	Carotid artery_5	Carotid	1	0.9961361629345743
top50	ridge200	9	2	64	31	Carotid artery_55	Carotid	1	0.9835112304092538
top50	ridge200	9	2	64	31	Carotid artery_6	Carotid	1	0.9945468215901141
top50	ridge200	9	2	64	31	Carotid artery_70	Carotid	1	0.9702054837385296
top50	ridge200	9	2	64	31	Carotid artery_Control 05	Carotid	0	0.0006212143253383317
top50	ridge200	9	2	64	31	Carotid artery_Control 16	Carotid	0	0.0009674002315833397
top50	ridge200	9	2	64	31	Carotid artery_Control 27	Carotid	0	0.040352236226621284
top50	ridge200	9	2	64	31	Femoral artery_1	Femoral	1	0.9770442359258535
top50	ridge200	9	2	64	31	Femoral artery_14	Femoral	1	0.5486699275686127
top50	ridge200	9	2	64	31	Femoral artery_27	Femoral	1	0.7521385169416495
top50	ridge200	9	2	64	31	Femoral artery_28	Femoral	1	0.8199307227095853
top50	ridge200	9	2	64	31	Femoral artery_3	Femoral	1	0.06600538393724684
top50	ridge200	9	2	64	31	Femoral artery_4	Femoral	1	0.9630614912780289
top50	ridge200	9	2	64	31	Femoral artery_43	Femoral	1	0.34130606231389404
top50	ridge200	9	2	64	31	Femoral artery_7	Femoral	1	0.7100449686858626
top50	ridge200	9	2	64	31	Femoral artery_Control 01	Femoral	0	0.003275114918117222
top50	ridge200	9	2	64	31	Femoral artery_Control 05	Femoral	0	0.0037107953934025256
top50	ridge200	9	2	64	31	Femoral artery_Control 17	Femoral	0	0.0046161809601033155
top50	ridge200	9	2	64	31	Femoral artery_Control 22	Femoral	0	0.009692892223042995
top50	ridge200	9	2	64	31	Infra-popliteal artery_19	Infrapopliteal	1	0.49085521532819826
top50	ridge200	9	2	64	31	Infra-popliteal artery_20	Infrapopliteal	1	0.6085659314854375
top50	ridge200	9	2	64	31	Infra-popliteal artery_4	Infrapopliteal	1	0.6058696711114611
top50	ridge200	9	2	64	31	Infra-popliteal artery_7	Infrapopliteal	1	0.8440621029547389
top50	ridge200	9	2	64	31	Infra-popliteal artery_Control 08	Infrapopliteal	0	0.024301572976278416
top50	ridge200	9	2	64	31	Infra-popliteal artery_Control 16	Infrapopliteal	0	0.00576449772504546
top50	ridge200	9	2	64	31	Infra-popliteal artery_Control 19	Infrapopliteal	0	0.0017962666464728062
