## Supplementary material for "Anatomical comparison populations and threshold transport in vascular transcriptomic classification": Reproducibility archive: code, provenance and results: top500_fold_metrics.csv

scenario	model	repeat	fold	n_train	n_test	auc	ap	balanced_accuracy	sensitivity	specificity	brier	within_bed_auc	delta_mix	mix_min	mix_max	mix_span	cross_bed_pair_fraction
top500	ridge200	0	0	63	32	1.0	1.0	1.0	1.0	1.0	0.007020516724381688	1.0	0.0	0.9999999999999998	1.0	2.220446049250313e-16	0.6590909090909092
top500	ridge200	0	1	63	32	0.9954545454545455	0.9980237154150198	0.9318181818181819	0.8636363636363636	1.0	0.06404132740514967	1.0	-0.004545454545454519	0.9629629629629629	1.0	0.03703703703703709	0.6818181818181819
top500	ridge200	0	2	64	31	0.9952380952380953	0.9978354978354982	0.9261904761904762	0.9523809523809523	0.9	0.026583326423339264	1.0	-0.004761904761904745	0.9166666666666666	1.0	0.08333333333333337	0.6619047619047619
top500	ridge200	1	0	63	32	1.0	1.0	1.0	1.0	1.0	0.0023420027641573105	1.0	0.0	0.9999999999999998	1.0	2.220446049250313e-16	0.6590909090909092
top500	ridge200	1	1	63	32	1.0	1.0	0.9545454545454546	0.9090909090909091	1.0	0.0346589468807175	1.0	0.0	0.9999999999999998	1.0	2.220446049250313e-16	0.6818181818181819
top500	ridge200	1	2	64	31	0.9952380952380953	0.9978354978354982	0.9261904761904762	0.9523809523809523	0.9	0.04753948321807786	1.0	-0.004761904761904745	0.9583333333333334	1.0	0.04166666666666663	0.6619047619047619
top500	ridge200	2	0	63	32	1.0	1.0	1.0	1.0	1.0	0.01238354633354068	1.0	0.0	0.9999999999999998	1.0	2.220446049250313e-16	0.6590909090909092
top500	ridge200	2	1	63	32	1.0	1.0	0.9772727272727273	0.9545454545454546	1.0	0.015931691816220624	1.0	0.0	0.9999999999999998	1.0	2.220446049250313e-16	0.6818181818181819
top500	ridge200	2	2	64	31	0.9857142857142858	0.9935916395543729	0.9261904761904762	0.9523809523809523	0.9	0.05286690593222776	1.0	-0.014285714285714235	0.875	1.0	0.125	0.6619047619047619
top500	ridge200	3	0	63	32	0.9863636363636363	0.9937930975480384	0.95	1.0	0.9	0.03005565106663996	1.0	-0.013636363636363669	0.9	1.0	0.09999999999999998	0.6590909090909092
top500	ridge200	3	1	63	32	1.0	1.0	0.9318181818181819	0.8636363636363636	1.0	0.0665086117229401	1.0	0.0	0.9999999999999998	1.0	2.220446049250313e-16	0.6818181818181819
top500	ridge200	3	2	64	31	1.0	1.0000000000000004	1.0	1.0	1.0	0.007110033538742276	1.0	0.0	0.9999999999999998	1.0	2.220446049250313e-16	0.6619047619047619
top500	ridge200	4	0	63	32	0.9863636363636363	0.9937930975480384	0.9318181818181819	0.8636363636363636	1.0	0.06702450363957316	1.0	-0.013636363636363669	0.90625	1.0	0.09375	0.6590909090909092
top500	ridge200	4	1	63	32	1.0	1.0	0.9772727272727273	0.9545454545454546	1.0	0.019279031163773143	1.0	0.0	0.9999999999999998	1.0	2.220446049250313e-16	0.6818181818181819
top500	ridge200	4	2	64	31	1.0	1.0000000000000004	1.0	1.0	1.0	0.0018881031264115283	1.0	0.0	0.9999999999999998	1.0	2.220446049250313e-16	0.6619047619047619
top500	ridge200	5	0	63	32	0.9954545454545455	0.9980237154150198	0.9272727272727272	0.9545454545454546	0.9	0.03149058877987802	1.0	-0.004545454545454519	0.95	1.0	0.050000000000000044	0.6590909090909092
top500	ridge200	5	1	63	32	0.9954545454545455	0.9980237154150198	0.9772727272727273	0.9545454545454546	1.0	0.03363691487373168	1.0	-0.004545454545454519	0.9629629629629629	1.0	0.03703703703703709	0.6818181818181819
top500	ridge200	5	2	64	31	1.0	1.0000000000000004	0.9523809523809523	0.9047619047619048	1.0	0.044858105117841406	1.0	0.0	0.9999999999999998	1.0	2.220446049250313e-16	0.6619047619047619
top500	ridge200	6	0	63	32	1.0	1.0	1.0	1.0	1.0	0.010696080147862882	1.0	0.0	0.9999999999999998	1.0	2.220446049250313e-16	0.6590909090909092
top500	ridge200	6	1	63	32	0.990909090909091	0.9962121212121213	0.9545454545454546	0.9090909090909091	1.0	0.04391886802584147	1.0	-0.009090909090909038	0.9259259259259259	1.0	0.07407407407407407	0.6818181818181819
top500	ridge200	6	2	64	31	0.9952380952380953	0.9978354978354982	0.95	1.0	0.9	0.024130489961510543	1.0	-0.004761904761904745	0.9583333333333334	1.0	0.04166666666666663	0.6619047619047619
top500	ridge200	7	0	63	32	1.0	1.0	0.9772727272727273	0.9545454545454546	1.0	0.017582468523756292	1.0	0.0	0.9999999999999998	1.0	2.220446049250313e-16	0.6590909090909092
top500	ridge200	7	1	63	32	0.9954545454545455	0.9980237154150198	0.9772727272727273	0.9545454545454546	1.0	0.03172370430049207	1.0	-0.004545454545454519	0.9166666666666666	1.0	0.08333333333333337	0.6818181818181819
top500	ridge200	7	2	64	31	1.0	1.0000000000000004	0.9761904761904762	0.9523809523809523	1.0	0.03572087674054968	1.0	0.0	0.9999999999999998	1.0	2.220446049250313e-16	0.6619047619047619
top500	ridge200	8	0	63	32	1.0	1.0	0.9772727272727273	0.9545454545454546	1.0	0.02422970676214233	1.0	0.0	0.9999999999999998	1.0	2.220446049250313e-16	0.6590909090909092
top500	ridge200	8	1	63	32	0.990909090909091	0.9959575997125405	0.9045454545454545	0.9090909090909091	0.9	0.052242885041468845	1.0	-0.009090909090909038	0.9259259259259259	1.0	0.07407407407407407	0.6818181818181819
top500	ridge200	8	2	64	31	1.0	1.0000000000000004	0.9761904761904762	0.9523809523809523	1.0	0.018844958165314687	1.0	0.0	0.9999999999999998	1.0	2.220446049250313e-16	0.6619047619047619
top500	ridge200	9	0	63	32	1.0	1.0	1.0	1.0	1.0	0.0024066659714698764	1.0	0.0	0.9999999999999998	1.0	2.220446049250313e-16	0.6590909090909092
top500	ridge200	9	1	63	32	0.9954545454545455	0.9980237154150198	0.95	1.0	0.9	0.021543804453261976	1.0	-0.004545454545454519	0.9629629629629629	1.0	0.03703703703703709	0.6818181818181819
top500	ridge200	9	2	64	31	1.0	1.0000000000000004	0.9285714285714286	0.8571428571428571	1.0	0.05690574321666437	1.0	0.0	0.9999999999999998	1.0	2.220446049250313e-16	0.6619047619047619
