## Supplementary material for "Anatomical comparison populations and threshold transport in vascular transcriptomic classification": Reproducibility archive: code, provenance and results: top500_predictions.csv

scenario	model	repeat	fold	n_train	n_test	sample	bed	y	score
top500	ridge200	0	0	63	32	Carotid artery_10	Carotid	1	0.9965473756396663
top500	ridge200	0	0	63	32	Carotid artery_22	Carotid	1	0.9626177008666102
top500	ridge200	0	0	63	32	Carotid artery_27	Carotid	1	0.9536854702540675
top500	ridge200	0	0	63	32	Carotid artery_32	Carotid	1	0.9616765655355695
top500	ridge200	0	0	63	32	Carotid artery_37	Carotid	1	0.9722383616777068
top500	ridge200	0	0	63	32	Carotid artery_40	Carotid	1	0.9795119701388006
top500	ridge200	0	0	63	32	Carotid artery_42	Carotid	1	0.9883200695515035
top500	ridge200	0	0	63	32	Carotid artery_70	Carotid	1	0.9455258787627495
top500	ridge200	0	0	63	32	Carotid artery_92	Carotid	1	0.9441358885285335
top500	ridge200	0	0	63	32	Carotid artery_Control 16	Carotid	0	0.00014588729824329387
top500	ridge200	0	0	63	32	Carotid artery_Control 19	Carotid	0	5.858435333987418e-05
top500	ridge200	0	0	63	32	Carotid artery_Control 22	Carotid	0	0.07315628320480987
top500	ridge200	0	0	63	32	Carotid artery_Control 27	Carotid	0	0.02804569386109464
top500	ridge200	0	0	63	32	Femoral artery_15	Femoral	1	0.8407731204034007
top500	ridge200	0	0	63	32	Femoral artery_16	Femoral	1	0.814019304116467
top500	ridge200	0	0	63	32	Femoral artery_18	Femoral	1	0.9948721694008763
top500	ridge200	0	0	63	32	Femoral artery_20	Femoral	1	0.9652090187599327
top500	ridge200	0	0	63	32	Femoral artery_22	Femoral	1	0.8964270709925972
top500	ridge200	0	0	63	32	Femoral artery_29	Femoral	1	0.8336698875522222
top500	ridge200	0	0	63	32	Femoral artery_4	Femoral	1	0.9722835793914548
top500	ridge200	0	0	63	32	Femoral artery_7	Femoral	1	0.768585995074466
top500	ridge200	0	0	63	32	Femoral artery_Control 06	Femoral	0	8.372286902181281e-05
top500	ridge200	0	0	63	32	Femoral artery_Control 11	Femoral	0	0.016303697563626214
top500	ridge200	0	0	63	32	Femoral artery_Control 17	Femoral	0	0.0013728100409794452
top500	ridge200	0	0	63	32	Infra-popliteal artery_10	Infrapopliteal	1	0.8893838764508523
top500	ridge200	0	0	63	32	Infra-popliteal artery_11	Infrapopliteal	1	0.9056605293575521
top500	ridge200	0	0	63	32	Infra-popliteal artery_20	Infrapopliteal	1	0.8461276723350833
top500	ridge200	0	0	63	32	Infra-popliteal artery_5	Infrapopliteal	1	0.9305318333324424
top500	ridge200	0	0	63	32	Infra-popliteal artery_8	Infrapopliteal	1	0.959470069585303
top500	ridge200	0	0	63	32	Infra-popliteal artery_Control 01	Infrapopliteal	0	0.009644441653875666
top500	ridge200	0	0	63	32	Infra-popliteal artery_Control 10	Infrapopliteal	0	0.02336029973213389
top500	ridge200	0	0	63	32	Infra-popliteal artery_Control 25	Infrapopliteal	0	9.371728494059235e-05
top500	ridge200	0	1	63	32	Carotid artery_16	Carotid	1	0.9979020449910195
top500	ridge200	0	1	63	32	Carotid artery_21	Carotid	1	0.9944665426427982
top500	ridge200	0	1	63	32	Carotid artery_26	Carotid	1	0.9818349019667124
top500	ridge200	0	1	63	32	Carotid artery_29	Carotid	1	0.9889713244272832
top500	ridge200	0	1	63	32	Carotid artery_33	Carotid	1	0.9696611170239171
top500	ridge200	0	1	63	32	Carotid artery_44	Carotid	1	0.991198319661005
top500	ridge200	0	1	63	32	Carotid artery_5	Carotid	1	0.9963756623361611
top500	ridge200	0	1	63	32	Carotid artery_82	Carotid	1	0.979619592040923
top500	ridge200	0	1	63	32	Carotid artery_91	Carotid	1	0.9987937206700205
top500	ridge200	0	1	63	32	Carotid artery_Control 10	Carotid	0	0.025540159792990746
top500	ridge200	0	1	63	32	Carotid artery_Control 12	Carotid	0	0.013771796280089108
top500	ridge200	0	1	63	32	Carotid artery_Control 14	Carotid	0	0.00016998780366755018
top500	ridge200	0	1	63	32	Femoral artery_11	Femoral	1	0.9344160976258852
top500	ridge200	0	1	63	32	Femoral artery_17	Femoral	1	0.9934962042397202
top500	ridge200	0	1	63	32	Femoral artery_25	Femoral	1	0.3673940926431088
top500	ridge200	0	1	63	32	Femoral artery_27	Femoral	1	0.8833350940727579
top500	ridge200	0	1	63	32	Femoral artery_28	Femoral	1	0.9643688613872757
top500	ridge200	0	1	63	32	Femoral artery_3	Femoral	1	0.015494528400829634
top500	ridge200	0	1	63	32	Femoral artery_32	Femoral	1	0.9334338851177337
top500	ridge200	0	1	63	32	Femoral artery_43	Femoral	1	0.3054659838953593
top500	ridge200	0	1	63	32	Femoral artery_9	Femoral	1	0.7812391729391661
top500	ridge200	0	1	63	32	Femoral artery_Control 01	Femoral	0	7.181500572823384e-05
top500	ridge200	0	1	63	32	Femoral artery_Control 21	Femoral	0	0.0005449472615903103
top500	ridge200	0	1	63	32	Femoral artery_Control 25	Femoral	0	9.354177285226624e-05
top500	ridge200	0	1	63	32	Infra-popliteal artery_1	Infrapopliteal	1	0.847662284840477
top500	ridge200	0	1	63	32	Infra-popliteal artery_3	Infrapopliteal	1	0.9772779125550127
top500	ridge200	0	1	63	32	Infra-popliteal artery_4	Infrapopliteal	1	0.7650801009310182
top500	ridge200	0	1	63	32	Infra-popliteal artery_9	Infrapopliteal	1	0.7895620707101213
top500	ridge200	0	1	63	32	Infra-popliteal artery_Control 08	Infrapopliteal	0	0.005711580975029014
top500	ridge200	0	1	63	32	Infra-popliteal artery_Control 12	Infrapopliteal	0	0.002895065589137563
top500	ridge200	0	1	63	32	Infra-popliteal artery_Control 18	Infrapopliteal	0	3.1708591091260027e-06
top500	ridge200	0	1	63	32	Infra-popliteal artery_Control 23	Infrapopliteal	0	0.0004417262496692376
top500	ridge200	0	2	64	31	Carotid artery_12	Carotid	1	0.989805937312581
top500	ridge200	0	2	64	31	Carotid artery_2	Carotid	1	0.9899676335293792
top500	ridge200	0	2	64	31	Carotid artery_38	Carotid	1	0.9640033462210589
top500	ridge200	0	2	64	31	Carotid artery_48	Carotid	1	0.9815227522783253
top500	ridge200	0	2	64	31	Carotid artery_55	Carotid	1	0.981392808281968
top500	ridge200	0	2	64	31	Carotid artery_6	Carotid	1	0.9973392440726809
top500	ridge200	0	2	64	31	Carotid artery_81	Carotid	1	0.9933749983926272
top500	ridge200	0	2	64	31	Carotid artery_84	Carotid	1	0.9696942828035631
top500	ridge200	0	2	64	31	Carotid artery_95	Carotid	1	0.9900097125835452
top500	ridge200	0	2	64	31	Carotid artery_Control 01	Carotid	0	0.6270350404700643
top500	ridge200	0	2	64	31	Carotid artery_Control 05	Carotid	0	0.0006418568002427388
top500	ridge200	0	2	64	31	Carotid artery_Control 21	Carotid	0	0.002826884504891654
top500	ridge200	0	2	64	31	Femoral artery_1	Femoral	1	0.9974266497865875
top500	ridge200	0	2	64	31	Femoral artery_12	Femoral	1	0.9470129766917813
top500	ridge200	0	2	64	31	Femoral artery_14	Femoral	1	0.9204135337986414
top500	ridge200	0	2	64	31	Femoral artery_2	Femoral	1	0.8645466837820255
top500	ridge200	0	2	64	31	Femoral artery_23	Femoral	1	0.9739358659571874
top500	ridge200	0	2	64	31	Femoral artery_31	Femoral	1	0.9752035292033772
top500	ridge200	0	2	64	31	Femoral artery_40	Femoral	1	0.9548210547046497
top500	ridge200	0	2	64	31	Femoral artery_41G	Femoral	1	0.9803048778489155
top500	ridge200	0	2	64	31	Femoral artery_Control 05	Femoral	0	0.005202613400365381
top500	ridge200	0	2	64	31	Femoral artery_Control 08	Femoral	0	0.002139708548813837
top500	ridge200	0	2	64	31	Femoral artery_Control 22	Femoral	0	0.0011887824802969743
top500	ridge200	0	2	64	31	Femoral artery_Control 26	Femoral	0	0.00018301573201145413
top500	ridge200	0	2	64	31	Infra-popliteal artery_12	Infrapopliteal	1	0.9852343527136098
top500	ridge200	0	2	64	31	Infra-popliteal artery_17	Infrapopliteal	1	0.9440590150374304
top500	ridge200	0	2	64	31	Infra-popliteal artery_19	Infrapopliteal	1	0.3799092574075098
top500	ridge200	0	2	64	31	Infra-popliteal artery_7	Infrapopliteal	1	0.9076538854088748
top500	ridge200	0	2	64	31	Infra-popliteal artery_Control 11	Infrapopliteal	0	0.0021579844596762397
top500	ridge200	0	2	64	31	Infra-popliteal artery_Control 16	Infrapopliteal	0	6.536713168521239e-05
top500	ridge200	0	2	64	31	Infra-popliteal artery_Control 19	Infrapopliteal	0	3.064524704991907e-05
top500	ridge200	1	0	63	32	Carotid artery_10	Carotid	1	0.9984209064758639
top500	ridge200	1	0	63	32	Carotid artery_16	Carotid	1	0.9943497530093277
top500	ridge200	1	0	63	32	Carotid artery_33	Carotid	1	0.9648692758972619
top500	ridge200	1	0	63	32	Carotid artery_37	Carotid	1	0.9812730769441802
top500	ridge200	1	0	63	32	Carotid artery_42	Carotid	1	0.9927165723613371
top500	ridge200	1	0	63	32	Carotid artery_6	Carotid	1	0.9973401455888056
top500	ridge200	1	0	63	32	Carotid artery_70	Carotid	1	0.9451979280937349
top500	ridge200	1	0	63	32	Carotid artery_82	Carotid	1	0.9476324935989222
top500	ridge200	1	0	63	32	Carotid artery_92	Carotid	1	0.9672347435973921
top500	ridge200	1	0	63	32	Carotid artery_Control 10	Carotid	0	0.07443555737618032
top500	ridge200	1	0	63	32	Carotid artery_Control 12	Carotid	0	0.012931460510987945
top500	ridge200	1	0	63	32	Carotid artery_Control 14	Carotid	0	0.000875798984739801
top500	ridge200	1	0	63	32	Carotid artery_Control 16	Carotid	0	7.867792431136645e-05
top500	ridge200	1	0	63	32	Femoral artery_1	Femoral	1	0.9968227193505181
top500	ridge200	1	0	63	32	Femoral artery_11	Femoral	1	0.943876734864616
top500	ridge200	1	0	63	32	Femoral artery_12	Femoral	1	0.9458774513083386
top500	ridge200	1	0	63	32	Femoral artery_16	Femoral	1	0.8618420010245037
top500	ridge200	1	0	63	32	Femoral artery_18	Femoral	1	0.9947752892198644
top500	ridge200	1	0	63	32	Femoral artery_22	Femoral	1	0.909193717658876
top500	ridge200	1	0	63	32	Femoral artery_27	Femoral	1	0.9722578282508969
top500	ridge200	1	0	63	32	Femoral artery_31	Femoral	1	0.950839784497632
top500	ridge200	1	0	63	32	Femoral artery_Control 05	Femoral	0	0.006503079304475481
top500	ridge200	1	0	63	32	Femoral artery_Control 08	Femoral	0	0.002915360850429562
top500	ridge200	1	0	63	32	Femoral artery_Control 22	Femoral	0	0.0013501395597910774
top500	ridge200	1	0	63	32	Infra-popliteal artery_17	Infrapopliteal	1	0.9596600312686957
top500	ridge200	1	0	63	32	Infra-popliteal artery_20	Infrapopliteal	1	0.9141735820105173
top500	ridge200	1	0	63	32	Infra-popliteal artery_3	Infrapopliteal	1	0.9534790065390524
top500	ridge200	1	0	63	32	Infra-popliteal artery_7	Infrapopliteal	1	0.8958969935534583
top500	ridge200	1	0	63	32	Infra-popliteal artery_8	Infrapopliteal	1	0.973132850155452
top500	ridge200	1	0	63	32	Infra-popliteal artery_Control 08	Infrapopliteal	0	0.036483005044974454
top500	ridge200	1	0	63	32	Infra-popliteal artery_Control 16	Infrapopliteal	0	0.00015038597445999835
top500	ridge200	1	0	63	32	Infra-popliteal artery_Control 25	Infrapopliteal	0	4.037875287933395e-05
top500	ridge200	1	1	63	32	Carotid artery_22	Carotid	1	0.9785246148540184
top500	ridge200	1	1	63	32	Carotid artery_26	Carotid	1	0.970272935016133
top500	ridge200	1	1	63	32	Carotid artery_29	Carotid	1	0.9781256624614175
top500	ridge200	1	1	63	32	Carotid artery_32	Carotid	1	0.972678978486129
top500	ridge200	1	1	63	32	Carotid artery_40	Carotid	1	0.9867060395289979
top500	ridge200	1	1	63	32	Carotid artery_44	Carotid	1	0.9851380439205056
top500	ridge200	1	1	63	32	Carotid artery_48	Carotid	1	0.9843241103441231
top500	ridge200	1	1	63	32	Carotid artery_5	Carotid	1	0.98970478575337
top500	ridge200	1	1	63	32	Carotid artery_91	Carotid	1	0.9928891834798064
top500	ridge200	1	1	63	32	Carotid artery_Control 19	Carotid	0	3.34343136241702e-05
top500	ridge200	1	1	63	32	Carotid artery_Control 22	Carotid	0	0.06488485150892907
top500	ridge200	1	1	63	32	Carotid artery_Control 27	Carotid	0	0.02677099520874868
top500	ridge200	1	1	63	32	Femoral artery_15	Femoral	1	0.8570741753052166
top500	ridge200	1	1	63	32	Femoral artery_17	Femoral	1	0.9827772387029279
top500	ridge200	1	1	63	32	Femoral artery_2	Femoral	1	0.7741578146400305
top500	ridge200	1	1	63	32	Femoral artery_20	Femoral	1	0.980479053084966
top500	ridge200	1	1	63	32	Femoral artery_25	Femoral	1	0.5762171363549319
top500	ridge200	1	1	63	32	Femoral artery_29	Femoral	1	0.8915283753803324
top500	ridge200	1	1	63	32	Femoral artery_32	Femoral	1	0.8851157671735473
top500	ridge200	1	1	63	32	Femoral artery_40	Femoral	1	0.9340010722461292
top500	ridge200	1	1	63	32	Femoral artery_43	Femoral	1	0.485154938197298
top500	ridge200	1	1	63	32	Femoral artery_Control 06	Femoral	0	3.118831164188952e-05
top500	ridge200	1	1	63	32	Femoral artery_Control 11	Femoral	0	0.008967764075569694
top500	ridge200	1	1	63	32	Femoral artery_Control 26	Femoral	0	5.943098198452469e-05
top500	ridge200	1	1	63	32	Infra-popliteal artery_10	Infrapopliteal	1	0.9511417312007505
top500	ridge200	1	1	63	32	Infra-popliteal artery_11	Infrapopliteal	1	0.9367740356976126
top500	ridge200	1	1	63	32	Infra-popliteal artery_19	Infrapopliteal	1	0.2932487241880785
top500	ridge200	1	1	63	32	Infra-popliteal artery_4	Infrapopliteal	1	0.7792677621042712
top500	ridge200	1	1	63	32	Infra-popliteal artery_Control 01	Infrapopliteal	0	0.0037986690456923477
top500	ridge200	1	1	63	32	Infra-popliteal artery_Control 18	Infrapopliteal	0	2.3823749836601553e-06
top500	ridge200	1	1	63	32	Infra-popliteal artery_Control 19	Infrapopliteal	0	5.075984042591436e-05
top500	ridge200	1	1	63	32	Infra-popliteal artery_Control 23	Infrapopliteal	0	0.0015470545355451427
top500	ridge200	1	2	64	31	Carotid artery_12	Carotid	1	0.9944075544872341
top500	ridge200	1	2	64	31	Carotid artery_2	Carotid	1	0.9884950495749054
top500	ridge200	1	2	64	31	Carotid artery_21	Carotid	1	0.9894724461833745
top500	ridge200	1	2	64	31	Carotid artery_27	Carotid	1	0.9778964302104868
top500	ridge200	1	2	64	31	Carotid artery_38	Carotid	1	0.954984226552968
top500	ridge200	1	2	64	31	Carotid artery_55	Carotid	1	0.980301655211556
top500	ridge200	1	2	64	31	Carotid artery_81	Carotid	1	0.9947752848543101
top500	ridge200	1	2	64	31	Carotid artery_84	Carotid	1	0.9730828766991017
top500	ridge200	1	2	64	31	Carotid artery_95	Carotid	1	0.982689425047538
top500	ridge200	1	2	64	31	Carotid artery_Control 01	Carotid	0	0.5793468775189423
top500	ridge200	1	2	64	31	Carotid artery_Control 05	Carotid	0	0.0001254267454420635
top500	ridge200	1	2	64	31	Carotid artery_Control 21	Carotid	0	0.0016557004722657536
top500	ridge200	1	2	64	31	Femoral artery_14	Femoral	1	0.8769619955683376
top500	ridge200	1	2	64	31	Femoral artery_23	Femoral	1	0.9920002376540035
top500	ridge200	1	2	64	31	Femoral artery_28	Femoral	1	0.925978096733905
top500	ridge200	1	2	64	31	Femoral artery_3	Femoral	1	0.02758123081455095
top500	ridge200	1	2	64	31	Femoral artery_4	Femoral	1	0.9912996191256798
top500	ridge200	1	2	64	31	Femoral artery_41G	Femoral	1	0.9709053090263456
top500	ridge200	1	2	64	31	Femoral artery_7	Femoral	1	0.7695003889217196
top500	ridge200	1	2	64	31	Femoral artery_9	Femoral	1	0.7243583977470331
top500	ridge200	1	2	64	31	Femoral artery_Control 01	Femoral	0	0.00024198725457469413
top500	ridge200	1	2	64	31	Femoral artery_Control 17	Femoral	0	0.0002372832112920048
top500	ridge200	1	2	64	31	Femoral artery_Control 21	Femoral	0	0.0007090080162332973
top500	ridge200	1	2	64	31	Femoral artery_Control 25	Femoral	0	0.00011367873195475034
top500	ridge200	1	2	64	31	Infra-popliteal artery_1	Infrapopliteal	1	0.844186172955798
top500	ridge200	1	2	64	31	Infra-popliteal artery_12	Infrapopliteal	1	0.972741362055679
top500	ridge200	1	2	64	31	Infra-popliteal artery_5	Infrapopliteal	1	0.9666917868918932
top500	ridge200	1	2	64	31	Infra-popliteal artery_9	Infrapopliteal	1	0.8940292219108869
top500	ridge200	1	2	64	31	Infra-popliteal artery_Control 10	Infrapopliteal	0	0.012545690738447808
top500	ridge200	1	2	64	31	Infra-popliteal artery_Control 11	Infrapopliteal	0	0.0019451850829183812
top500	ridge200	1	2	64	31	Infra-popliteal artery_Control 12	Infrapopliteal	0	0.004123776418310588
top500	ridge200	2	0	63	32	Carotid artery_10	Carotid	1	0.9987729049838897
top500	ridge200	2	0	63	32	Carotid artery_16	Carotid	1	0.9925703120932777
top500	ridge200	2	0	63	32	Carotid artery_32	Carotid	1	0.9596679995927511
top500	ridge200	2	0	63	32	Carotid artery_38	Carotid	1	0.9152354328689571
top500	ridge200	2	0	63	32	Carotid artery_40	Carotid	1	0.9909689464170571
top500	ridge200	2	0	63	32	Carotid artery_55	Carotid	1	0.9712243754739989
top500	ridge200	2	0	63	32	Carotid artery_81	Carotid	1	0.9909494845459648
top500	ridge200	2	0	63	32	Carotid artery_82	Carotid	1	0.9612446248731911
top500	ridge200	2	0	63	32	Carotid artery_84	Carotid	1	0.9561885914365192
top500	ridge200	2	0	63	32	Carotid artery_Control 05	Carotid	0	0.00032086699329592164
top500	ridge200	2	0	63	32	Carotid artery_Control 10	Carotid	0	0.09277505413492951
top500	ridge200	2	0	63	32	Carotid artery_Control 14	Carotid	0	0.0019882068239813963
top500	ridge200	2	0	63	32	Carotid artery_Control 21	Carotid	0	0.002439566817914742
top500	ridge200	2	0	63	32	Femoral artery_2	Femoral	1	0.8262251197217789
top500	ridge200	2	0	63	32	Femoral artery_23	Femoral	1	0.9983344476441579
top500	ridge200	2	0	63	32	Femoral artery_25	Femoral	1	0.6213487071043282
top500	ridge200	2	0	63	32	Femoral artery_29	Femoral	1	0.9223761141432576
top500	ridge200	2	0	63	32	Femoral artery_32	Femoral	1	0.9262943991751134
top500	ridge200	2	0	63	32	Femoral artery_41G	Femoral	1	0.9844683305338205
top500	ridge200	2	0	63	32	Femoral artery_43	Femoral	1	0.595661586482428
top500	ridge200	2	0	63	32	Femoral artery_9	Femoral	1	0.9562340874613983
top500	ridge200	2	0	63	32	Femoral artery_Control 21	Femoral	0	0.0013631884661252204
top500	ridge200	2	0	63	32	Femoral artery_Control 25	Femoral	0	0.00043336996266213324
top500	ridge200	2	0	63	32	Femoral artery_Control 26	Femoral	0	0.00017541959519886964
top500	ridge200	2	0	63	32	Infra-popliteal artery_12	Infrapopliteal	1	0.9857129624495065
top500	ridge200	2	0	63	32	Infra-popliteal artery_20	Infrapopliteal	1	0.8963408911638678
top500	ridge200	2	0	63	32	Infra-popliteal artery_5	Infrapopliteal	1	0.9699683806262723
top500	ridge200	2	0	63	32	Infra-popliteal artery_7	Infrapopliteal	1	0.9005493833294856
top500	ridge200	2	0	63	32	Infra-popliteal artery_8	Infrapopliteal	1	0.96634465036905
top500	ridge200	2	0	63	32	Infra-popliteal artery_Control 10	Infrapopliteal	0	0.025748549297692557
top500	ridge200	2	0	63	32	Infra-popliteal artery_Control 11	Infrapopliteal	0	0.01240674484385599
top500	ridge200	2	0	63	32	Infra-popliteal artery_Control 25	Infrapopliteal	0	0.0003048704994982711
top500	ridge200	2	1	63	32	Carotid artery_12	Carotid	1	0.9839290956034407
top500	ridge200	2	1	63	32	Carotid artery_22	Carotid	1	0.9726671189609636
top500	ridge200	2	1	63	32	Carotid artery_29	Carotid	1	0.9861896345767118
top500	ridge200	2	1	63	32	Carotid artery_44	Carotid	1	0.9805722192932462
top500	ridge200	2	1	63	32	Carotid artery_48	Carotid	1	0.980998214864708
top500	ridge200	2	1	63	32	Carotid artery_70	Carotid	1	0.9614335284717116
top500	ridge200	2	1	63	32	Carotid artery_91	Carotid	1	0.9964512246323396
top500	ridge200	2	1	63	32	Carotid artery_92	Carotid	1	0.9603205504746499
top500	ridge200	2	1	63	32	Carotid artery_95	Carotid	1	0.9455710014828912
top500	ridge200	2	1	63	32	Carotid artery_Control 16	Carotid	0	5.286961645506925e-05
top500	ridge200	2	1	63	32	Carotid artery_Control 19	Carotid	0	3.743824807758577e-05
top500	ridge200	2	1	63	32	Carotid artery_Control 27	Carotid	0	0.011557765365088275
top500	ridge200	2	1	63	32	Femoral artery_11	Femoral	1	0.950737683733117
top500	ridge200	2	1	63	32	Femoral artery_14	Femoral	1	0.7870349877440824
top500	ridge200	2	1	63	32	Femoral artery_15	Femoral	1	0.899665199240649
top500	ridge200	2	1	63	32	Femoral artery_17	Femoral	1	0.9902926072007214
top500	ridge200	2	1	63	32	Femoral artery_18	Femoral	1	0.9895564415999687
top500	ridge200	2	1	63	32	Femoral artery_20	Femoral	1	0.9645523514651879
top500	ridge200	2	1	63	32	Femoral artery_27	Femoral	1	0.969575803003312
top500	ridge200	2	1	63	32	Femoral artery_4	Femoral	1	0.9833304040696396
top500	ridge200	2	1	63	32	Femoral artery_40	Femoral	1	0.9650711296600767
top500	ridge200	2	1	63	32	Femoral artery_Control 08	Femoral	0	0.00302455626414731
top500	ridge200	2	1	63	32	Femoral artery_Control 11	Femoral	0	0.011742583847161911
top500	ridge200	2	1	63	32	Femoral artery_Control 17	Femoral	0	0.0007164589939281946
top500	ridge200	2	1	63	32	Infra-popliteal artery_1	Infrapopliteal	1	0.9362286595819157
top500	ridge200	2	1	63	32	Infra-popliteal artery_11	Infrapopliteal	1	0.9394849174433823
top500	ridge200	2	1	63	32	Infra-popliteal artery_19	Infrapopliteal	1	0.3678083663106786
top500	ridge200	2	1	63	32	Infra-popliteal artery_4	Infrapopliteal	1	0.8202919387290669
top500	ridge200	2	1	63	32	Infra-popliteal artery_Control 01	Infrapopliteal	0	0.009137760492207506
top500	ridge200	2	1	63	32	Infra-popliteal artery_Control 12	Infrapopliteal	0	0.007517759430770693
top500	ridge200	2	1	63	32	Infra-popliteal artery_Control 16	Infrapopliteal	0	0.00010531807833272859
top500	ridge200	2	1	63	32	Infra-popliteal artery_Control 19	Infrapopliteal	0	0.00013748606524752492
top500	ridge200	2	2	64	31	Carotid artery_2	Carotid	1	0.9920377941996756
top500	ridge200	2	2	64	31	Carotid artery_21	Carotid	1	0.9930368106450213
top500	ridge200	2	2	64	31	Carotid artery_26	Carotid	1	0.986170138156664
top500	ridge200	2	2	64	31	Carotid artery_27	Carotid	1	0.9828506883222736
top500	ridge200	2	2	64	31	Carotid artery_33	Carotid	1	0.9761445693364535
top500	ridge200	2	2	64	31	Carotid artery_37	Carotid	1	0.987650953718981
top500	ridge200	2	2	64	31	Carotid artery_42	Carotid	1	0.9957147012268697
top500	ridge200	2	2	64	31	Carotid artery_5	Carotid	1	0.9874832811423356
top500	ridge200	2	2	64	31	Carotid artery_6	Carotid	1	0.9979519900757209
top500	ridge200	2	2	64	31	Carotid artery_Control 01	Carotid	0	0.7684151463382045
top500	ridge200	2	2	64	31	Carotid artery_Control 12	Carotid	0	0.011964124541310694
top500	ridge200	2	2	64	31	Carotid artery_Control 22	Carotid	0	0.12933540872928678
top500	ridge200	2	2	64	31	Femoral artery_1	Femoral	1	0.9976719514155074
top500	ridge200	2	2	64	31	Femoral artery_12	Femoral	1	0.9602319498344979
top500	ridge200	2	2	64	31	Femoral artery_16	Femoral	1	0.7328952352258387
top500	ridge200	2	2	64	31	Femoral artery_22	Femoral	1	0.870961605378572
top500	ridge200	2	2	64	31	Femoral artery_28	Femoral	1	0.9445336941576346
top500	ridge200	2	2	64	31	Femoral artery_3	Femoral	1	0.04887953486655228
top500	ridge200	2	2	64	31	Femoral artery_31	Femoral	1	0.9695700210963772
top500	ridge200	2	2	64	31	Femoral artery_7	Femoral	1	0.8612776629014243
top500	ridge200	2	2	64	31	Femoral artery_Control 01	Femoral	0	0.00014369287503012375
top500	ridge200	2	2	64	31	Femoral artery_Control 05	Femoral	0	0.0005357215754886088
top500	ridge200	2	2	64	31	Femoral artery_Control 06	Femoral	0	1.8206341584458247e-05
top500	ridge200	2	2	64	31	Femoral artery_Control 22	Femoral	0	0.0015135864439449786
top500	ridge200	2	2	64	31	Infra-popliteal artery_10	Infrapopliteal	1	0.965890810499963
top500	ridge200	2	2	64	31	Infra-popliteal artery_17	Infrapopliteal	1	0.9680527411063358
top500	ridge200	2	2	64	31	Infra-popliteal artery_3	Infrapopliteal	1	0.9621574294277024
top500	ridge200	2	2	64	31	Infra-popliteal artery_9	Infrapopliteal	1	0.9058690332024488
top500	ridge200	2	2	64	31	Infra-popliteal artery_Control 08	Infrapopliteal	0	0.010225527605771615
top500	ridge200	2	2	64	31	Infra-popliteal artery_Control 18	Infrapopliteal	0	3.7386467450939636e-06
top500	ridge200	2	2	64	31	Infra-popliteal artery_Control 23	Infrapopliteal	0	0.0004247445921191084
top500	ridge200	3	0	63	32	Carotid artery_16	Carotid	1	0.9974053597583001
top500	ridge200	3	0	63	32	Carotid artery_2	Carotid	1	0.9932556883063742
top500	ridge200	3	0	63	32	Carotid artery_21	Carotid	1	0.9862427823938381
top500	ridge200	3	0	63	32	Carotid artery_26	Carotid	1	0.983188802693968
top500	ridge200	3	0	63	32	Carotid artery_33	Carotid	1	0.9799989667144381
top500	ridge200	3	0	63	32	Carotid artery_40	Carotid	1	0.9933444413814048
top500	ridge200	3	0	63	32	Carotid artery_42	Carotid	1	0.9969447978676992
top500	ridge200	3	0	63	32	Carotid artery_44	Carotid	1	0.9852792568483588
top500	ridge200	3	0	63	32	Carotid artery_6	Carotid	1	0.998080247330188
top500	ridge200	3	0	63	32	Carotid artery_Control 01	Carotid	0	0.7698503759367866
top500	ridge200	3	0	63	32	Carotid artery_Control 10	Carotid	0	0.25079257382717246
top500	ridge200	3	0	63	32	Carotid artery_Control 16	Carotid	0	4.6180709865656885e-05
top500	ridge200	3	0	63	32	Carotid artery_Control 21	Carotid	0	0.003942130334530713
top500	ridge200	3	0	63	32	Femoral artery_11	Femoral	1	0.8952964619401492
top500	ridge200	3	0	63	32	Femoral artery_16	Femoral	1	0.7652618546271146
top500	ridge200	3	0	63	32	Femoral artery_17	Femoral	1	0.9929977825309944
top500	ridge200	3	0	63	32	Femoral artery_18	Femoral	1	0.9960066844853611
top500	ridge200	3	0	63	32	Femoral artery_20	Femoral	1	0.9776310504814676
top500	ridge200	3	0	63	32	Femoral artery_27	Femoral	1	0.9760399834742554
top500	ridge200	3	0	63	32	Femoral artery_28	Femoral	1	0.9284058900745321
top500	ridge200	3	0	63	32	Femoral artery_40	Femoral	1	0.9246257156002453
top500	ridge200	3	0	63	32	Femoral artery_Control 05	Femoral	0	0.0064344839888562586
top500	ridge200	3	0	63	32	Femoral artery_Control 11	Femoral	0	0.04967252813367991
top500	ridge200	3	0	63	32	Femoral artery_Control 21	Femoral	0	0.0010540799770439428
top500	ridge200	3	0	63	32	Infra-popliteal artery_11	Infrapopliteal	1	0.9500079335825867
top500	ridge200	3	0	63	32	Infra-popliteal artery_12	Infrapopliteal	1	0.9840963264099889
top500	ridge200	3	0	63	32	Infra-popliteal artery_19	Infrapopliteal	1	0.7150613594082155
top500	ridge200	3	0	63	32	Infra-popliteal artery_3	Infrapopliteal	1	0.923425615506493
top500	ridge200	3	0	63	32	Infra-popliteal artery_4	Infrapopliteal	1	0.6330208774219037
top500	ridge200	3	0	63	32	Infra-popliteal artery_Control 16	Infrapopliteal	0	9.327807227495799e-05
top500	ridge200	3	0	63	32	Infra-popliteal artery_Control 19	Infrapopliteal	0	8.622064051765116e-05
top500	ridge200	3	0	63	32	Infra-popliteal artery_Control 25	Infrapopliteal	0	6.5292801267704675e-06
top500	ridge200	3	1	63	32	Carotid artery_22	Carotid	1	0.989952578097898
top500	ridge200	3	1	63	32	Carotid artery_27	Carotid	1	0.9784370867020495
top500	ridge200	3	1	63	32	Carotid artery_32	Carotid	1	0.9872693709702611
top500	ridge200	3	1	63	32	Carotid artery_38	Carotid	1	0.9592506977545681
top500	ridge200	3	1	63	32	Carotid artery_48	Carotid	1	0.9916334021714198
top500	ridge200	3	1	63	32	Carotid artery_5	Carotid	1	0.9974409686401583
top500	ridge200	3	1	63	32	Carotid artery_55	Carotid	1	0.9872471862250448
top500	ridge200	3	1	63	32	Carotid artery_91	Carotid	1	0.9993353715680526
top500	ridge200	3	1	63	32	Carotid artery_92	Carotid	1	0.97970339499533
top500	ridge200	3	1	63	32	Carotid artery_Control 05	Carotid	0	2.4750863478145673e-05
top500	ridge200	3	1	63	32	Carotid artery_Control 14	Carotid	0	0.000551592765990251
top500	ridge200	3	1	63	32	Carotid artery_Control 27	Carotid	0	0.006466599174525311
top500	ridge200	3	1	63	32	Femoral artery_1	Femoral	1	0.9983471497058294
top500	ridge200	3	1	63	32	Femoral artery_14	Femoral	1	0.7985349337763431
top500	ridge200	3	1	63	32	Femoral artery_23	Femoral	1	0.9996764810191665
top500	ridge200	3	1	63	32	Femoral artery_25	Femoral	1	0.42112581877537764
top500	ridge200	3	1	63	32	Femoral artery_29	Femoral	1	0.7033616756059696
top500	ridge200	3	1	63	32	Femoral artery_3	Femoral	1	0.017718740034420186
top500	ridge200	3	1	63	32	Femoral artery_41G	Femoral	1	0.9589466251112695
top500	ridge200	3	1	63	32	Femoral artery_43	Femoral	1	0.23907660906945405
top500	ridge200	3	1	63	32	Femoral artery_7	Femoral	1	0.7298556986540269
top500	ridge200	3	1	63	32	Femoral artery_Control 06	Femoral	0	4.0526960016103754e-05
top500	ridge200	3	1	63	32	Femoral artery_Control 17	Femoral	0	0.00011241042839402491
top500	ridge200	3	1	63	32	Femoral artery_Control 22	Femoral	0	0.0004695855222309226
top500	ridge200	3	1	63	32	Infra-popliteal artery_1	Infrapopliteal	1	0.8124037993197246
top500	ridge200	3	1	63	32	Infra-popliteal artery_17	Infrapopliteal	1	0.9156702870258546
top500	ridge200	3	1	63	32	Infra-popliteal artery_5	Infrapopliteal	1	0.9801345441379395
top500	ridge200	3	1	63	32	Infra-popliteal artery_8	Infrapopliteal	1	0.9843176799346142
top500	ridge200	3	1	63	32	Infra-popliteal artery_Control 01	Infrapopliteal	0	0.0017483753198639833
top500	ridge200	3	1	63	32	Infra-popliteal artery_Control 08	Infrapopliteal	0	0.004256645717316851
top500	ridge200	3	1	63	32	Infra-popliteal artery_Control 11	Infrapopliteal	0	0.0015757805246505953
top500	ridge200	3	1	63	32	Infra-popliteal artery_Control 23	Infrapopliteal	0	0.000515315354462578
top500	ridge200	3	2	64	31	Carotid artery_10	Carotid	1	0.9966714238639576
top500	ridge200	3	2	64	31	Carotid artery_12	Carotid	1	0.9757650386046438
top500	ridge200	3	2	64	31	Carotid artery_29	Carotid	1	0.9783314848712124
top500	ridge200	3	2	64	31	Carotid artery_37	Carotid	1	0.9747866596440793
top500	ridge200	3	2	64	31	Carotid artery_70	Carotid	1	0.9552560108808961
top500	ridge200	3	2	64	31	Carotid artery_81	Carotid	1	0.9871534384286258
top500	ridge200	3	2	64	31	Carotid artery_82	Carotid	1	0.960363408441057
top500	ridge200	3	2	64	31	Carotid artery_84	Carotid	1	0.966943599401258
top500	ridge200	3	2	64	31	Carotid artery_95	Carotid	1	0.9682780230078665
top500	ridge200	3	2	64	31	Carotid artery_Control 12	Carotid	0	0.013354952114075256
top500	ridge200	3	2	64	31	Carotid artery_Control 19	Carotid	0	5.406301790143727e-05
top500	ridge200	3	2	64	31	Carotid artery_Control 22	Carotid	0	0.050938397762709156
top500	ridge200	3	2	64	31	Femoral artery_12	Femoral	1	0.9479186234456775
top500	ridge200	3	2	64	31	Femoral artery_15	Femoral	1	0.8249140573909284
top500	ridge200	3	2	64	31	Femoral artery_2	Femoral	1	0.8301091966181106
top500	ridge200	3	2	64	31	Femoral artery_22	Femoral	1	0.8720119880492689
top500	ridge200	3	2	64	31	Femoral artery_31	Femoral	1	0.9191252379251017
top500	ridge200	3	2	64	31	Femoral artery_32	Femoral	1	0.9214423295724449
top500	ridge200	3	2	64	31	Femoral artery_4	Femoral	1	0.9820805839043962
top500	ridge200	3	2	64	31	Femoral artery_9	Femoral	1	0.9346396905127651
top500	ridge200	3	2	64	31	Femoral artery_Control 01	Femoral	0	0.0002981909377269397
top500	ridge200	3	2	64	31	Femoral artery_Control 08	Femoral	0	0.002268533482765897
top500	ridge200	3	2	64	31	Femoral artery_Control 25	Femoral	0	0.00045458024714795905
top500	ridge200	3	2	64	31	Femoral artery_Control 26	Femoral	0	0.00036466597464379944
top500	ridge200	3	2	64	31	Infra-popliteal artery_10	Infrapopliteal	1	0.911545710199913
top500	ridge200	3	2	64	31	Infra-popliteal artery_20	Infrapopliteal	1	0.8604784207604075
top500	ridge200	3	2	64	31	Infra-popliteal artery_7	Infrapopliteal	1	0.897277703317867
top500	ridge200	3	2	64	31	Infra-popliteal artery_9	Infrapopliteal	1	0.7238429087404263
top500	ridge200	3	2	64	31	Infra-popliteal artery_Control 10	Infrapopliteal	0	0.005995311570395071
top500	ridge200	3	2	64	31	Infra-popliteal artery_Control 12	Infrapopliteal	0	0.005842968912272538
top500	ridge200	3	2	64	31	Infra-popliteal artery_Control 18	Infrapopliteal	0	8.881923077797201e-06
top500	ridge200	4	0	63	32	Carotid artery_10	Carotid	1	0.999390720383089
top500	ridge200	4	0	63	32	Carotid artery_21	Carotid	1	0.994310527709822
top500	ridge200	4	0	63	32	Carotid artery_27	Carotid	1	0.9830171159840577
top500	ridge200	4	0	63	32	Carotid artery_44	Carotid	1	0.9932253648219573
top500	ridge200	4	0	63	32	Carotid artery_5	Carotid	1	0.9969428890893635
top500	ridge200	4	0	63	32	Carotid artery_55	Carotid	1	0.989093331340385
top500	ridge200	4	0	63	32	Carotid artery_70	Carotid	1	0.9812547395282761
top500	ridge200	4	0	63	32	Carotid artery_82	Carotid	1	0.9877996547431093
top500	ridge200	4	0	63	32	Carotid artery_92	Carotid	1	0.9769710321336829
top500	ridge200	4	0	63	32	Carotid artery_Control 01	Carotid	0	0.4831848859485211
top500	ridge200	4	0	63	32	Carotid artery_Control 16	Carotid	0	5.964198662405534e-06
top500	ridge200	4	0	63	32	Carotid artery_Control 19	Carotid	0	7.852750005870903e-06
top500	ridge200	4	0	63	32	Carotid artery_Control 27	Carotid	0	0.022421291621007942
top500	ridge200	4	0	63	32	Femoral artery_1	Femoral	1	0.9987143410082259
top500	ridge200	4	0	63	32	Femoral artery_20	Femoral	1	0.9910481719119028
top500	ridge200	4	0	63	32	Femoral artery_23	Femoral	1	0.9994602976756729
top500	ridge200	4	0	63	32	Femoral artery_25	Femoral	1	0.46185605859126233
top500	ridge200	4	0	63	32	Femoral artery_3	Femoral	1	0.02586096546562353
top500	ridge200	4	0	63	32	Femoral artery_31	Femoral	1	0.9511923477394391
top500	ridge200	4	0	63	32	Femoral artery_43	Femoral	1	0.27271726686265413
top500	ridge200	4	0	63	32	Femoral artery_7	Femoral	1	0.7962803100137399
top500	ridge200	4	0	63	32	Femoral artery_Control 17	Femoral	0	0.00010669357443063655
top500	ridge200	4	0	63	32	Femoral artery_Control 21	Femoral	0	0.0006513434596629645
top500	ridge200	4	0	63	32	Femoral artery_Control 22	Femoral	0	0.0003137909306140325
top500	ridge200	4	0	63	32	Infra-popliteal artery_10	Infrapopliteal	1	0.949604631157755
top500	ridge200	4	0	63	32	Infra-popliteal artery_11	Infrapopliteal	1	0.9121224788187876
top500	ridge200	4	0	63	32	Infra-popliteal artery_4	Infrapopliteal	1	0.7596295365069828
top500	ridge200	4	0	63	32	Infra-popliteal artery_8	Infrapopliteal	1	0.9808769222546696
top500	ridge200	4	0	63	32	Infra-popliteal artery_9	Infrapopliteal	1	0.8284502626539445
top500	ridge200	4	0	63	32	Infra-popliteal artery_Control 11	Infrapopliteal	0	0.0005302697442265967
top500	ridge200	4	0	63	32	Infra-popliteal artery_Control 16	Infrapopliteal	0	2.604324239017319e-05
top500	ridge200	4	0	63	32	Infra-popliteal artery_Control 25	Infrapopliteal	0	6.68448782725813e-06
top500	ridge200	4	1	63	32	Carotid artery_12	Carotid	1	0.9820949403178608
top500	ridge200	4	1	63	32	Carotid artery_16	Carotid	1	0.9904682226878359
top500	ridge200	4	1	63	32	Carotid artery_32	Carotid	1	0.951699770926529
top500	ridge200	4	1	63	32	Carotid artery_37	Carotid	1	0.9861840211358277
top500	ridge200	4	1	63	32	Carotid artery_38	Carotid	1	0.9353627059548979
top500	ridge200	4	1	63	32	Carotid artery_48	Carotid	1	0.987974464587386
top500	ridge200	4	1	63	32	Carotid artery_6	Carotid	1	0.9949449815829308
top500	ridge200	4	1	63	32	Carotid artery_81	Carotid	1	0.9901800299747767
top500	ridge200	4	1	63	32	Carotid artery_84	Carotid	1	0.973666653842639
top500	ridge200	4	1	63	32	Carotid artery_Control 12	Carotid	0	0.008675154174548977
top500	ridge200	4	1	63	32	Carotid artery_Control 14	Carotid	0	0.0022102969782921687
top500	ridge200	4	1	63	32	Carotid artery_Control 21	Carotid	0	0.0015363217417591012
top500	ridge200	4	1	63	32	Femoral artery_14	Femoral	1	0.8344733520166769
top500	ridge200	4	1	63	32	Femoral artery_15	Femoral	1	0.9104622481526902
top500	ridge200	4	1	63	32	Femoral artery_16	Femoral	1	0.9124888019318014
top500	ridge200	4	1	63	32	Femoral artery_2	Femoral	1	0.9138532835717755
top500	ridge200	4	1	63	32	Femoral artery_28	Femoral	1	0.9871551680417893
top500	ridge200	4	1	63	32	Femoral artery_32	Femoral	1	0.9487152444385646
top500	ridge200	4	1	63	32	Femoral artery_4	Femoral	1	0.9803750232328603
top500	ridge200	4	1	63	32	Femoral artery_40	Femoral	1	0.9526598947168892
top500	ridge200	4	1	63	32	Femoral artery_41G	Femoral	1	0.9900664241119389
top500	ridge200	4	1	63	32	Femoral artery_Control 01	Femoral	0	0.0006910328231641901
top500	ridge200	4	1	63	32	Femoral artery_Control 08	Femoral	0	0.0036015370087892247
top500	ridge200	4	1	63	32	Femoral artery_Control 11	Femoral	0	0.03672399054216786
top500	ridge200	4	1	63	32	Infra-popliteal artery_1	Infrapopliteal	1	0.9490615627803007
top500	ridge200	4	1	63	32	Infra-popliteal artery_19	Infrapopliteal	1	0.2659101946091082
top500	ridge200	4	1	63	32	Infra-popliteal artery_5	Infrapopliteal	1	0.9608571282440079
top500	ridge200	4	1	63	32	Infra-popliteal artery_7	Infrapopliteal	1	0.927944991190108
top500	ridge200	4	1	63	32	Infra-popliteal artery_Control 01	Infrapopliteal	0	0.012764966084943938
top500	ridge200	4	1	63	32	Infra-popliteal artery_Control 08	Infrapopliteal	0	0.05234615357407288
top500	ridge200	4	1	63	32	Infra-popliteal artery_Control 10	Infrapopliteal	0	0.016906845569278295
top500	ridge200	4	1	63	32	Infra-popliteal artery_Control 19	Infrapopliteal	0	7.443768420791376e-05
top500	ridge200	4	2	64	31	Carotid artery_2	Carotid	1	0.986322495533191
top500	ridge200	4	2	64	31	Carotid artery_22	Carotid	1	0.9794227448462065
top500	ridge200	4	2	64	31	Carotid artery_26	Carotid	1	0.9662063969059497
top500	ridge200	4	2	64	31	Carotid artery_29	Carotid	1	0.9760307893937109
top500	ridge200	4	2	64	31	Carotid artery_33	Carotid	1	0.9626028237574853
top500	ridge200	4	2	64	31	Carotid artery_40	Carotid	1	0.9899550786468576
top500	ridge200	4	2	64	31	Carotid artery_42	Carotid	1	0.9952213991620626
top500	ridge200	4	2	64	31	Carotid artery_91	Carotid	1	0.9953870592976972
top500	ridge200	4	2	64	31	Carotid artery_95	Carotid	1	0.9778059727290819
top500	ridge200	4	2	64	31	Carotid artery_Control 05	Carotid	0	0.0005658244877897468
top500	ridge200	4	2	64	31	Carotid artery_Control 10	Carotid	0	0.07446108295688399
top500	ridge200	4	2	64	31	Carotid artery_Control 22	Carotid	0	0.05444104370552758
top500	ridge200	4	2	64	31	Femoral artery_11	Femoral	1	0.9550143809680371
top500	ridge200	4	2	64	31	Femoral artery_12	Femoral	1	0.9732769284425802
top500	ridge200	4	2	64	31	Femoral artery_17	Femoral	1	0.9919687537914127
top500	ridge200	4	2	64	31	Femoral artery_18	Femoral	1	0.9916144780469577
top500	ridge200	4	2	64	31	Femoral artery_22	Femoral	1	0.9038042380570838
top500	ridge200	4	2	64	31	Femoral artery_27	Femoral	1	0.9730770092642028
top500	ridge200	4	2	64	31	Femoral artery_29	Femoral	1	0.9249165621343025
top500	ridge200	4	2	64	31	Femoral artery_9	Femoral	1	0.9451357461855571
top500	ridge200	4	2	64	31	Femoral artery_Control 05	Femoral	0	0.0027304887157167156
top500	ridge200	4	2	64	31	Femoral artery_Control 06	Femoral	0	4.8492451652658906e-05
top500	ridge200	4	2	64	31	Femoral artery_Control 25	Femoral	0	0.00037300748021919326
top500	ridge200	4	2	64	31	Femoral artery_Control 26	Femoral	0	0.00013033712530339733
top500	ridge200	4	2	64	31	Infra-popliteal artery_12	Infrapopliteal	1	0.9859503050791912
top500	ridge200	4	2	64	31	Infra-popliteal artery_17	Infrapopliteal	1	0.9210723363749207
top500	ridge200	4	2	64	31	Infra-popliteal artery_20	Infrapopliteal	1	0.8783205561712238
top500	ridge200	4	2	64	31	Infra-popliteal artery_3	Infrapopliteal	1	0.9462486956596436
top500	ridge200	4	2	64	31	Infra-popliteal artery_Control 12	Infrapopliteal	0	0.005481755891897896
top500	ridge200	4	2	64	31	Infra-popliteal artery_Control 18	Infrapopliteal	0	1.683934278455515e-05
top500	ridge200	4	2	64	31	Infra-popliteal artery_Control 23	Infrapopliteal	0	0.0009894110817629197
top500	ridge200	5	0	63	32	Carotid artery_12	Carotid	1	0.9910601651831323
top500	ridge200	5	0	63	32	Carotid artery_21	Carotid	1	0.9898541628168847
top500	ridge200	5	0	63	32	Carotid artery_32	Carotid	1	0.9733934873244646
top500	ridge200	5	0	63	32	Carotid artery_42	Carotid	1	0.9929571760701023
top500	ridge200	5	0	63	32	Carotid artery_44	Carotid	1	0.9836067035870281
top500	ridge200	5	0	63	32	Carotid artery_6	Carotid	1	0.9961154906644075
top500	ridge200	5	0	63	32	Carotid artery_70	Carotid	1	0.9657308637339941
top500	ridge200	5	0	63	32	Carotid artery_81	Carotid	1	0.9941854047792203
top500	ridge200	5	0	63	32	Carotid artery_92	Carotid	1	0.9694663461969024
top500	ridge200	5	0	63	32	Carotid artery_Control 01	Carotid	0	0.7624147180184988
top500	ridge200	5	0	63	32	Carotid artery_Control 14	Carotid	0	0.002581373241678703
top500	ridge200	5	0	63	32	Carotid artery_Control 19	Carotid	0	2.0640833622714795e-05
top500	ridge200	5	0	63	32	Carotid artery_Control 21	Carotid	0	0.004183314125532823
top500	ridge200	5	0	63	32	Femoral artery_1	Femoral	1	0.9967453461343414
top500	ridge200	5	0	63	32	Femoral artery_14	Femoral	1	0.9186661434157838
top500	ridge200	5	0	63	32	Femoral artery_17	Femoral	1	0.9894314121949311
top500	ridge200	5	0	63	32	Femoral artery_18	Femoral	1	0.9934767384524844
top500	ridge200	5	0	63	32	Femoral artery_22	Femoral	1	0.9135283170138627
top500	ridge200	5	0	63	32	Femoral artery_29	Femoral	1	0.9515549783771479
top500	ridge200	5	0	63	32	Femoral artery_32	Femoral	1	0.9706587301298546
top500	ridge200	5	0	63	32	Femoral artery_7	Femoral	1	0.8830604387722659
top500	ridge200	5	0	63	32	Femoral artery_Control 01	Femoral	0	0.0005848161772734914
top500	ridge200	5	0	63	32	Femoral artery_Control 11	Femoral	0	0.026027508016392746
top500	ridge200	5	0	63	32	Femoral artery_Control 17	Femoral	0	0.0007869679223766246
top500	ridge200	5	0	63	32	Infra-popliteal artery_11	Infrapopliteal	1	0.9728255905135643
top500	ridge200	5	0	63	32	Infra-popliteal artery_17	Infrapopliteal	1	0.9718933364603345
top500	ridge200	5	0	63	32	Infra-popliteal artery_19	Infrapopliteal	1	0.37874677898665426
top500	ridge200	5	0	63	32	Infra-popliteal artery_5	Infrapopliteal	1	0.9599481139861666
top500	ridge200	5	0	63	32	Infra-popliteal artery_8	Infrapopliteal	1	0.9885199960739595
top500	ridge200	5	0	63	32	Infra-popliteal artery_Control 01	Infrapopliteal	0	0.03678919888160378
top500	ridge200	5	0	63	32	Infra-popliteal artery_Control 10	Infrapopliteal	0	0.02533637196542133
top500	ridge200	5	0	63	32	Infra-popliteal artery_Control 18	Infrapopliteal	0	1.6744353884708345e-06
top500	ridge200	5	1	63	32	Carotid artery_10	Carotid	1	0.9994307618435571
top500	ridge200	5	1	63	32	Carotid artery_16	Carotid	1	0.9977002867167518
top500	ridge200	5	1	63	32	Carotid artery_22	Carotid	1	0.9919566959010573
top500	ridge200	5	1	63	32	Carotid artery_27	Carotid	1	0.9749004558537733
top500	ridge200	5	1	63	32	Carotid artery_29	Carotid	1	0.9826295754227825
top500	ridge200	5	1	63	32	Carotid artery_40	Carotid	1	0.9942266261861783
top500	ridge200	5	1	63	32	Carotid artery_48	Carotid	1	0.9921481664944959
top500	ridge200	5	1	63	32	Carotid artery_5	Carotid	1	0.9893339510671865
top500	ridge200	5	1	63	32	Carotid artery_55	Carotid	1	0.9865093293035957
top500	ridge200	5	1	63	32	Carotid artery_Control 05	Carotid	0	0.00010163276485268884
top500	ridge200	5	1	63	32	Carotid artery_Control 10	Carotid	0	0.03219950847977583
top500	ridge200	5	1	63	32	Carotid artery_Control 16	Carotid	0	8.411602440446182e-06
top500	ridge200	5	1	63	32	Femoral artery_12	Femoral	1	0.9860072439832483
top500	ridge200	5	1	63	32	Femoral artery_2	Femoral	1	0.8425381619377869
top500	ridge200	5	1	63	32	Femoral artery_27	Femoral	1	0.901149559979564
top500	ridge200	5	1	63	32	Femoral artery_28	Femoral	1	0.969305050880766
top500	ridge200	5	1	63	32	Femoral artery_3	Femoral	1	0.028595816667277854
top500	ridge200	5	1	63	32	Femoral artery_31	Femoral	1	0.9831499727611528
top500	ridge200	5	1	63	32	Femoral artery_4	Femoral	1	0.9852761935163312
top500	ridge200	5	1	63	32	Femoral artery_40	Femoral	1	0.9494483117845655
top500	ridge200	5	1	63	32	Femoral artery_9	Femoral	1	0.7141344545798346
top500	ridge200	5	1	63	32	Femoral artery_Control 06	Femoral	0	8.431655869650678e-05
top500	ridge200	5	1	63	32	Femoral artery_Control 21	Femoral	0	0.001271226999800185
top500	ridge200	5	1	63	32	Femoral artery_Control 22	Femoral	0	0.0014412566353818627
top500	ridge200	5	1	63	32	Infra-popliteal artery_10	Infrapopliteal	1	0.973904077704982
top500	ridge200	5	1	63	32	Infra-popliteal artery_12	Infrapopliteal	1	0.9929982249345511
top500	ridge200	5	1	63	32	Infra-popliteal artery_20	Infrapopliteal	1	0.9097170820784923
top500	ridge200	5	1	63	32	Infra-popliteal artery_3	Infrapopliteal	1	0.9700131721701272
top500	ridge200	5	1	63	32	Infra-popliteal artery_Control 08	Infrapopliteal	0	0.006815996104366971
top500	ridge200	5	1	63	32	Infra-popliteal artery_Control 12	Infrapopliteal	0	0.004032380787796914
top500	ridge200	5	1	63	32	Infra-popliteal artery_Control 16	Infrapopliteal	0	0.00015606328080022735
top500	ridge200	5	1	63	32	Infra-popliteal artery_Control 19	Infrapopliteal	0	6.117758117125457e-05
top500	ridge200	5	2	64	31	Carotid artery_2	Carotid	1	0.9869418143268119
top500	ridge200	5	2	64	31	Carotid artery_26	Carotid	1	0.9802477803627891
top500	ridge200	5	2	64	31	Carotid artery_33	Carotid	1	0.9683847438214007
top500	ridge200	5	2	64	31	Carotid artery_37	Carotid	1	0.9820926876872306
top500	ridge200	5	2	64	31	Carotid artery_38	Carotid	1	0.9359004897327774
top500	ridge200	5	2	64	31	Carotid artery_82	Carotid	1	0.957817698460529
top500	ridge200	5	2	64	31	Carotid artery_84	Carotid	1	0.9740615135408841
top500	ridge200	5	2	64	31	Carotid artery_91	Carotid	1	0.9987518513758822
top500	ridge200	5	2	64	31	Carotid artery_95	Carotid	1	0.9796447641821179
top500	ridge200	5	2	64	31	Carotid artery_Control 12	Carotid	0	0.01194773981931674
top500	ridge200	5	2	64	31	Carotid artery_Control 22	Carotid	0	0.0585897682478345
top500	ridge200	5	2	64	31	Carotid artery_Control 27	Carotid	0	0.019917935287206825
top500	ridge200	5	2	64	31	Femoral artery_11	Femoral	1	0.8489736873777282
top500	ridge200	5	2	64	31	Femoral artery_15	Femoral	1	0.7587420649954496
top500	ridge200	5	2	64	31	Femoral artery_16	Femoral	1	0.5487600002452525
top500	ridge200	5	2	64	31	Femoral artery_20	Femoral	1	0.9762464256841236
top500	ridge200	5	2	64	31	Femoral artery_23	Femoral	1	0.9986147738414927
top500	ridge200	5	2	64	31	Femoral artery_25	Femoral	1	0.3052042691116442
top500	ridge200	5	2	64	31	Femoral artery_41G	Femoral	1	0.9861048514024889
top500	ridge200	5	2	64	31	Femoral artery_43	Femoral	1	0.5473984457351324
top500	ridge200	5	2	64	31	Femoral artery_Control 05	Femoral	0	0.0005409704296150796
top500	ridge200	5	2	64	31	Femoral artery_Control 08	Femoral	0	0.0024224804504423833
top500	ridge200	5	2	64	31	Femoral artery_Control 25	Femoral	0	0.0009215901866333297
top500	ridge200	5	2	64	31	Femoral artery_Control 26	Femoral	0	0.0015237693771868593
top500	ridge200	5	2	64	31	Infra-popliteal artery_1	Infrapopliteal	1	0.9765232814709336
top500	ridge200	5	2	64	31	Infra-popliteal artery_4	Infrapopliteal	1	0.4399985452204288
top500	ridge200	5	2	64	31	Infra-popliteal artery_7	Infrapopliteal	1	0.7923159678292294
top500	ridge200	5	2	64	31	Infra-popliteal artery_9	Infrapopliteal	1	0.7820731815221476
top500	ridge200	5	2	64	31	Infra-popliteal artery_Control 11	Infrapopliteal	0	0.0016475957448726956
top500	ridge200	5	2	64	31	Infra-popliteal artery_Control 23	Infrapopliteal	0	0.001172313181413385
top500	ridge200	5	2	64	31	Infra-popliteal artery_Control 25	Infrapopliteal	0	0.0001767686480135113
top500	ridge200	6	0	63	32	Carotid artery_16	Carotid	1	0.9911938610749086
top500	ridge200	6	0	63	32	Carotid artery_2	Carotid	1	0.9939338494046872
top500	ridge200	6	0	63	32	Carotid artery_21	Carotid	1	0.9838012349397983
top500	ridge200	6	0	63	32	Carotid artery_26	Carotid	1	0.9577735893809055
top500	ridge200	6	0	63	32	Carotid artery_27	Carotid	1	0.9635292014940273
top500	ridge200	6	0	63	32	Carotid artery_29	Carotid	1	0.9805342963112217
top500	ridge200	6	0	63	32	Carotid artery_32	Carotid	1	0.9534057470714472
top500	ridge200	6	0	63	32	Carotid artery_33	Carotid	1	0.959830738227163
top500	ridge200	6	0	63	32	Carotid artery_81	Carotid	1	0.9881766294016298
top500	ridge200	6	0	63	32	Carotid artery_Control 05	Carotid	0	0.0002520995585047694
top500	ridge200	6	0	63	32	Carotid artery_Control 16	Carotid	0	9.491520092330483e-05
top500	ridge200	6	0	63	32	Carotid artery_Control 19	Carotid	0	2.599478989287635e-05
top500	ridge200	6	0	63	32	Carotid artery_Control 27	Carotid	0	0.012435729281931577
top500	ridge200	6	0	63	32	Femoral artery_14	Femoral	1	0.9140246238117273
top500	ridge200	6	0	63	32	Femoral artery_17	Femoral	1	0.9919731686146182
top500	ridge200	6	0	63	32	Femoral artery_23	Femoral	1	0.9919672337964351
top500	ridge200	6	0	63	32	Femoral artery_25	Femoral	1	0.5793157640257633
top500	ridge200	6	0	63	32	Femoral artery_28	Femoral	1	0.9664920124464376
top500	ridge200	6	0	63	32	Femoral artery_41G	Femoral	1	0.9913413771347817
top500	ridge200	6	0	63	32	Femoral artery_7	Femoral	1	0.7719984007533545
top500	ridge200	6	0	63	32	Femoral artery_9	Femoral	1	0.9323384000356663
top500	ridge200	6	0	63	32	Femoral artery_Control 01	Femoral	0	0.0005188071730449217
top500	ridge200	6	0	63	32	Femoral artery_Control 08	Femoral	0	0.005250638893166875
top500	ridge200	6	0	63	32	Femoral artery_Control 26	Femoral	0	0.0004133251225901362
top500	ridge200	6	0	63	32	Infra-popliteal artery_1	Infrapopliteal	1	0.9310170335693423
top500	ridge200	6	0	63	32	Infra-popliteal artery_10	Infrapopliteal	1	0.9174893355437611
top500	ridge200	6	0	63	32	Infra-popliteal artery_12	Infrapopliteal	1	0.9835164592150293
top500	ridge200	6	0	63	32	Infra-popliteal artery_4	Infrapopliteal	1	0.7485124851072328
top500	ridge200	6	0	63	32	Infra-popliteal artery_7	Infrapopliteal	1	0.8778678499121447
top500	ridge200	6	0	63	32	Infra-popliteal artery_Control 08	Infrapopliteal	0	0.042988015921605754
top500	ridge200	6	0	63	32	Infra-popliteal artery_Control 10	Infrapopliteal	0	0.013724881843606719
top500	ridge200	6	0	63	32	Infra-popliteal artery_Control 11	Infrapopliteal	0	0.0022658329213626183
top500	ridge200	6	1	63	32	Carotid artery_37	Carotid	1	0.9893529590523138
top500	ridge200	6	1	63	32	Carotid artery_40	Carotid	1	0.9914525213918753
top500	ridge200	6	1	63	32	Carotid artery_44	Carotid	1	0.9818761229440899
top500	ridge200	6	1	63	32	Carotid artery_48	Carotid	1	0.9922472249686375
top500	ridge200	6	1	63	32	Carotid artery_6	Carotid	1	0.9978610132951748
top500	ridge200	6	1	63	32	Carotid artery_70	Carotid	1	0.9791431252104805
top500	ridge200	6	1	63	32	Carotid artery_84	Carotid	1	0.9811572463636443
top500	ridge200	6	1	63	32	Carotid artery_92	Carotid	1	0.9726710515324051
top500	ridge200	6	1	63	32	Carotid artery_95	Carotid	1	0.9840137850319688
top500	ridge200	6	1	63	32	Carotid artery_Control 10	Carotid	0	0.0663182950951747
top500	ridge200	6	1	63	32	Carotid artery_Control 12	Carotid	0	0.008921260184623062
top500	ridge200	6	1	63	32	Carotid artery_Control 22	Carotid	0	0.12203354329571389
top500	ridge200	6	1	63	32	Femoral artery_11	Femoral	1	0.9539887326351719
top500	ridge200	6	1	63	32	Femoral artery_12	Femoral	1	0.9667320521619932
top500	ridge200	6	1	63	32	Femoral artery_15	Femoral	1	0.7867031059967293
top500	ridge200	6	1	63	32	Femoral artery_16	Femoral	1	0.8402922444375877
top500	ridge200	6	1	63	32	Femoral artery_2	Femoral	1	0.7838642942691965
top500	ridge200	6	1	63	32	Femoral artery_3	Femoral	1	0.050048582653115056
top500	ridge200	6	1	63	32	Femoral artery_31	Femoral	1	0.948291244470325
top500	ridge200	6	1	63	32	Femoral artery_32	Femoral	1	0.9035970086486201
top500	ridge200	6	1	63	32	Femoral artery_4	Femoral	1	0.977037325111651
top500	ridge200	6	1	63	32	Femoral artery_Control 05	Femoral	0	0.0004625742078783846
top500	ridge200	6	1	63	32	Femoral artery_Control 22	Femoral	0	0.0015634470213707764
top500	ridge200	6	1	63	32	Femoral artery_Control 25	Femoral	0	0.000671011948003495
top500	ridge200	6	1	63	32	Infra-popliteal artery_11	Infrapopliteal	1	0.9014117510113269
top500	ridge200	6	1	63	32	Infra-popliteal artery_17	Infrapopliteal	1	0.9121880257717819
top500	ridge200	6	1	63	32	Infra-popliteal artery_19	Infrapopliteal	1	0.42642935438243257
top500	ridge200	6	1	63	32	Infra-popliteal artery_5	Infrapopliteal	1	0.9626830356520204
top500	ridge200	6	1	63	32	Infra-popliteal artery_Control 01	Infrapopliteal	0	0.00305437715036507
top500	ridge200	6	1	63	32	Infra-popliteal artery_Control 16	Infrapopliteal	0	0.0002648110842579772
top500	ridge200	6	1	63	32	Infra-popliteal artery_Control 19	Infrapopliteal	0	5.7241744927112016e-05
top500	ridge200	6	1	63	32	Infra-popliteal artery_Control 25	Infrapopliteal	0	6.0551108390863806e-05
top500	ridge200	6	2	64	31	Carotid artery_10	Carotid	1	0.9979796323038899
top500	ridge200	6	2	64	31	Carotid artery_12	Carotid	1	0.9927241949905125
top500	ridge200	6	2	64	31	Carotid artery_22	Carotid	1	0.9909143877630454
top500	ridge200	6	2	64	31	Carotid artery_38	Carotid	1	0.974682695935099
top500	ridge200	6	2	64	31	Carotid artery_42	Carotid	1	0.9966489491152336
top500	ridge200	6	2	64	31	Carotid artery_5	Carotid	1	0.9896836933631772
top500	ridge200	6	2	64	31	Carotid artery_55	Carotid	1	0.9798514272133811
top500	ridge200	6	2	64	31	Carotid artery_82	Carotid	1	0.9661816158942199
top500	ridge200	6	2	64	31	Carotid artery_91	Carotid	1	0.9960696456944026
top500	ridge200	6	2	64	31	Carotid artery_Control 01	Carotid	0	0.6554616782343223
top500	ridge200	6	2	64	31	Carotid artery_Control 14	Carotid	0	0.0007966334677929419
top500	ridge200	6	2	64	31	Carotid artery_Control 21	Carotid	0	0.003047919671385269
top500	ridge200	6	2	64	31	Femoral artery_1	Femoral	1	0.9986311587665385
top500	ridge200	6	2	64	31	Femoral artery_18	Femoral	1	0.9969286109761822
top500	ridge200	6	2	64	31	Femoral artery_20	Femoral	1	0.9823133771901655
top500	ridge200	6	2	64	31	Femoral artery_22	Femoral	1	0.8423484561007804
top500	ridge200	6	2	64	31	Femoral artery_27	Femoral	1	0.9589972155122286
top500	ridge200	6	2	64	31	Femoral artery_29	Femoral	1	0.9429981469087165
top500	ridge200	6	2	64	31	Femoral artery_40	Femoral	1	0.9230742539928617
top500	ridge200	6	2	64	31	Femoral artery_43	Femoral	1	0.5116338074819547
top500	ridge200	6	2	64	31	Femoral artery_Control 06	Femoral	0	4.4087176031223174e-05
top500	ridge200	6	2	64	31	Femoral artery_Control 11	Femoral	0	0.020215572795072263
top500	ridge200	6	2	64	31	Femoral artery_Control 17	Femoral	0	0.00044610042618793374
top500	ridge200	6	2	64	31	Femoral artery_Control 21	Femoral	0	0.0026604456417159863
top500	ridge200	6	2	64	31	Infra-popliteal artery_20	Infrapopliteal	1	0.8329548557273566
top500	ridge200	6	2	64	31	Infra-popliteal artery_3	Infrapopliteal	1	0.9748783839422268
top500	ridge200	6	2	64	31	Infra-popliteal artery_8	Infrapopliteal	1	0.9863649264542788
top500	ridge200	6	2	64	31	Infra-popliteal artery_9	Infrapopliteal	1	0.8893437874647279
top500	ridge200	6	2	64	31	Infra-popliteal artery_Control 12	Infrapopliteal	0	0.005662610278064242
top500	ridge200	6	2	64	31	Infra-popliteal artery_Control 18	Infrapopliteal	0	1.0191835524975111e-06
top500	ridge200	6	2	64	31	Infra-popliteal artery_Control 23	Infrapopliteal	0	0.0006203489288817813
top500	ridge200	7	0	63	32	Carotid artery_12	Carotid	1	0.9833447552362555
top500	ridge200	7	0	63	32	Carotid artery_2	Carotid	1	0.989631429992992
top500	ridge200	7	0	63	32	Carotid artery_21	Carotid	1	0.9835838298934748
top500	ridge200	7	0	63	32	Carotid artery_22	Carotid	1	0.9752806049131084
top500	ridge200	7	0	63	32	Carotid artery_29	Carotid	1	0.9731150557188328
top500	ridge200	7	0	63	32	Carotid artery_32	Carotid	1	0.9547520671170756
top500	ridge200	7	0	63	32	Carotid artery_37	Carotid	1	0.97758743678834
top500	ridge200	7	0	63	32	Carotid artery_44	Carotid	1	0.9681150535988663
top500	ridge200	7	0	63	32	Carotid artery_55	Carotid	1	0.9702999879231271
top500	ridge200	7	0	63	32	Carotid artery_Control 05	Carotid	0	0.000575495005796604
top500	ridge200	7	0	63	32	Carotid artery_Control 19	Carotid	0	9.934301350303775e-05
top500	ridge200	7	0	63	32	Carotid artery_Control 22	Carotid	0	0.06809827508766783
top500	ridge200	7	0	63	32	Carotid artery_Control 27	Carotid	0	0.02784866704118533
top500	ridge200	7	0	63	32	Femoral artery_16	Femoral	1	0.7739683690933424
top500	ridge200	7	0	63	32	Femoral artery_17	Femoral	1	0.9868176547339387
top500	ridge200	7	0	63	32	Femoral artery_27	Femoral	1	0.9671647788822796
top500	ridge200	7	0	63	32	Femoral artery_28	Femoral	1	0.9404204453414651
top500	ridge200	7	0	63	32	Femoral artery_29	Femoral	1	0.9008583875877433
top500	ridge200	7	0	63	32	Femoral artery_40	Femoral	1	0.9317103975878241
top500	ridge200	7	0	63	32	Femoral artery_43	Femoral	1	0.378948555204925
top500	ridge200	7	0	63	32	Femoral artery_7	Femoral	1	0.7965253831641544
top500	ridge200	7	0	63	32	Femoral artery_Control 01	Femoral	0	0.0007264740635272133
top500	ridge200	7	0	63	32	Femoral artery_Control 22	Femoral	0	0.0030349206392872095
top500	ridge200	7	0	63	32	Femoral artery_Control 26	Femoral	0	0.00021343667694943242
top500	ridge200	7	0	63	32	Infra-popliteal artery_1	Infrapopliteal	1	0.9534389183321629
top500	ridge200	7	0	63	32	Infra-popliteal artery_11	Infrapopliteal	1	0.9058436508757431
top500	ridge200	7	0	63	32	Infra-popliteal artery_7	Infrapopliteal	1	0.9118764156822592
top500	ridge200	7	0	63	32	Infra-popliteal artery_8	Infrapopliteal	1	0.9400299315551564
top500	ridge200	7	0	63	32	Infra-popliteal artery_9	Infrapopliteal	1	0.8254772071082415
top500	ridge200	7	0	63	32	Infra-popliteal artery_Control 01	Infrapopliteal	0	0.00900726390834181
top500	ridge200	7	0	63	32	Infra-popliteal artery_Control 10	Infrapopliteal	0	0.017120589259478583
top500	ridge200	7	0	63	32	Infra-popliteal artery_Control 12	Infrapopliteal	0	0.007745319013016942
top500	ridge200	7	1	63	32	Carotid artery_16	Carotid	1	0.9951937192437564
top500	ridge200	7	1	63	32	Carotid artery_26	Carotid	1	0.9766533944565219
top500	ridge200	7	1	63	32	Carotid artery_27	Carotid	1	0.9771535396637576
top500	ridge200	7	1	63	32	Carotid artery_40	Carotid	1	0.9882295236991442
top500	ridge200	7	1	63	32	Carotid artery_42	Carotid	1	0.9929339486554203
top500	ridge200	7	1	63	32	Carotid artery_70	Carotid	1	0.970910589916473
top500	ridge200	7	1	63	32	Carotid artery_82	Carotid	1	0.9585576637135963
top500	ridge200	7	1	63	32	Carotid artery_91	Carotid	1	0.9930878227370059
top500	ridge200	7	1	63	32	Carotid artery_92	Carotid	1	0.969446024193449
top500	ridge200	7	1	63	32	Carotid artery_Control 01	Carotid	0	0.49359310268511325
top500	ridge200	7	1	63	32	Carotid artery_Control 12	Carotid	0	0.012663375782027636
top500	ridge200	7	1	63	32	Carotid artery_Control 21	Carotid	0	0.0024839688352011864
top500	ridge200	7	1	63	32	Femoral artery_12	Femoral	1	0.9348122467320288
top500	ridge200	7	1	63	32	Femoral artery_14	Femoral	1	0.9014629771482829
top500	ridge200	7	1	63	32	Femoral artery_15	Femoral	1	0.8880491601098284
top500	ridge200	7	1	63	32	Femoral artery_18	Femoral	1	0.9807170376044321
top500	ridge200	7	1	63	32	Femoral artery_20	Femoral	1	0.9737471626059068
top500	ridge200	7	1	63	32	Femoral artery_23	Femoral	1	0.9853228761396998
top500	ridge200	7	1	63	32	Femoral artery_25	Femoral	1	0.5646619132147214
top500	ridge200	7	1	63	32	Femoral artery_31	Femoral	1	0.9357026174201319
top500	ridge200	7	1	63	32	Femoral artery_9	Femoral	1	0.9534637626709564
top500	ridge200	7	1	63	32	Femoral artery_Control 05	Femoral	0	0.0035347510189502993
top500	ridge200	7	1	63	32	Femoral artery_Control 17	Femoral	0	0.00045180216091774545
top500	ridge200	7	1	63	32	Femoral artery_Control 25	Femoral	0	0.0004353918264372078
top500	ridge200	7	1	63	32	Infra-popliteal artery_12	Infrapopliteal	1	0.9822460452726709
top500	ridge200	7	1	63	32	Infra-popliteal artery_19	Infrapopliteal	1	0.2684881779072257
top500	ridge200	7	1	63	32	Infra-popliteal artery_20	Infrapopliteal	1	0.9213012821457655
top500	ridge200	7	1	63	32	Infra-popliteal artery_5	Infrapopliteal	1	0.9791171935241336
top500	ridge200	7	1	63	32	Infra-popliteal artery_Control 08	Infrapopliteal	0	0.029524042681304867
top500	ridge200	7	1	63	32	Infra-popliteal artery_Control 11	Infrapopliteal	0	0.002563007852292897
top500	ridge200	7	1	63	32	Infra-popliteal artery_Control 16	Infrapopliteal	0	0.00024088866273945034
top500	ridge200	7	1	63	32	Infra-popliteal artery_Control 23	Infrapopliteal	0	0.0011377009061929533
top500	ridge200	7	2	64	31	Carotid artery_10	Carotid	1	0.9992907206257226
top500	ridge200	7	2	64	31	Carotid artery_33	Carotid	1	0.9621929785886572
top500	ridge200	7	2	64	31	Carotid artery_38	Carotid	1	0.9407192674835027
top500	ridge200	7	2	64	31	Carotid artery_48	Carotid	1	0.9886664251665471
top500	ridge200	7	2	64	31	Carotid artery_5	Carotid	1	0.9878659883689839
top500	ridge200	7	2	64	31	Carotid artery_6	Carotid	1	0.9985022340025639
top500	ridge200	7	2	64	31	Carotid artery_81	Carotid	1	0.995606903042398
top500	ridge200	7	2	64	31	Carotid artery_84	Carotid	1	0.9608420759037649
top500	ridge200	7	2	64	31	Carotid artery_95	Carotid	1	0.9821312346034954
top500	ridge200	7	2	64	31	Carotid artery_Control 10	Carotid	0	0.03531069832060598
top500	ridge200	7	2	64	31	Carotid artery_Control 14	Carotid	0	0.0006199202708449173
top500	ridge200	7	2	64	31	Carotid artery_Control 16	Carotid	0	8.420347898257492e-06
top500	ridge200	7	2	64	31	Femoral artery_1	Femoral	1	0.9972147651115724
top500	ridge200	7	2	64	31	Femoral artery_11	Femoral	1	0.9067504707315288
top500	ridge200	7	2	64	31	Femoral artery_2	Femoral	1	0.7562403799186939
top500	ridge200	7	2	64	31	Femoral artery_22	Femoral	1	0.974622706942849
top500	ridge200	7	2	64	31	Femoral artery_3	Femoral	1	0.042990590713428464
top500	ridge200	7	2	64	31	Femoral artery_32	Femoral	1	0.9148584342270654
top500	ridge200	7	2	64	31	Femoral artery_4	Femoral	1	0.9847223020100878
top500	ridge200	7	2	64	31	Femoral artery_41G	Femoral	1	0.9865989664732157
top500	ridge200	7	2	64	31	Femoral artery_Control 06	Femoral	0	2.6598049938694356e-05
top500	ridge200	7	2	64	31	Femoral artery_Control 08	Femoral	0	0.00043601524134529395
top500	ridge200	7	2	64	31	Femoral artery_Control 11	Femoral	0	0.007314138650611936
top500	ridge200	7	2	64	31	Femoral artery_Control 21	Femoral	0	0.0004561818726516167
top500	ridge200	7	2	64	31	Infra-popliteal artery_10	Infrapopliteal	1	0.959920467514151
top500	ridge200	7	2	64	31	Infra-popliteal artery_17	Infrapopliteal	1	0.974116568127444
top500	ridge200	7	2	64	31	Infra-popliteal artery_3	Infrapopliteal	1	0.9698263005154042
top500	ridge200	7	2	64	31	Infra-popliteal artery_4	Infrapopliteal	1	0.6783320758877547
top500	ridge200	7	2	64	31	Infra-popliteal artery_Control 18	Infrapopliteal	0	1.2879142789526759e-06
top500	ridge200	7	2	64	31	Infra-popliteal artery_Control 19	Infrapopliteal	0	4.295957894770037e-05
top500	ridge200	7	2	64	31	Infra-popliteal artery_Control 25	Infrapopliteal	0	2.116899330287484e-05
top500	ridge200	8	0	63	32	Carotid artery_10	Carotid	1	0.9959843701185287
top500	ridge200	8	0	63	32	Carotid artery_16	Carotid	1	0.9928494382301765
top500	ridge200	8	0	63	32	Carotid artery_2	Carotid	1	0.9910985909435491
top500	ridge200	8	0	63	32	Carotid artery_29	Carotid	1	0.9870561760256711
top500	ridge200	8	0	63	32	Carotid artery_42	Carotid	1	0.9910889143261838
top500	ridge200	8	0	63	32	Carotid artery_44	Carotid	1	0.9854385993193263
top500	ridge200	8	0	63	32	Carotid artery_48	Carotid	1	0.9914842029114014
top500	ridge200	8	0	63	32	Carotid artery_70	Carotid	1	0.9721413780132171
top500	ridge200	8	0	63	32	Carotid artery_84	Carotid	1	0.977923389347416
top500	ridge200	8	0	63	32	Carotid artery_Control 14	Carotid	0	0.003761350915201891
top500	ridge200	8	0	63	32	Carotid artery_Control 16	Carotid	0	8.03392536144804e-05
top500	ridge200	8	0	63	32	Carotid artery_Control 22	Carotid	0	0.11020796870007724
top500	ridge200	8	0	63	32	Carotid artery_Control 27	Carotid	0	0.030065343588069803
top500	ridge200	8	0	63	32	Femoral artery_17	Femoral	1	0.9903257710630317
top500	ridge200	8	0	63	32	Femoral artery_20	Femoral	1	0.9755829554798183
top500	ridge200	8	0	63	32	Femoral artery_22	Femoral	1	0.9290098073614862
top500	ridge200	8	0	63	32	Femoral artery_27	Femoral	1	0.9219313271511701
top500	ridge200	8	0	63	32	Femoral artery_28	Femoral	1	0.9832539569579696
top500	ridge200	8	0	63	32	Femoral artery_4	Femoral	1	0.9814720499951802
top500	ridge200	8	0	63	32	Femoral artery_40	Femoral	1	0.9731857922258768
top500	ridge200	8	0	63	32	Femoral artery_9	Femoral	1	0.9395308070606199
top500	ridge200	8	0	63	32	Femoral artery_Control 06	Femoral	0	4.168625858040027e-05
top500	ridge200	8	0	63	32	Femoral artery_Control 11	Femoral	0	0.011787039084495505
top500	ridge200	8	0	63	32	Femoral artery_Control 26	Femoral	0	7.289703872159921e-05
top500	ridge200	8	0	63	32	Infra-popliteal artery_1	Infrapopliteal	1	0.9370580982728661
top500	ridge200	8	0	63	32	Infra-popliteal artery_11	Infrapopliteal	1	0.9749507295549412
top500	ridge200	8	0	63	32	Infra-popliteal artery_19	Infrapopliteal	1	0.1548353406051911
top500	ridge200	8	0	63	32	Infra-popliteal artery_4	Infrapopliteal	1	0.8475141122587253
top500	ridge200	8	0	63	32	Infra-popliteal artery_8	Infrapopliteal	1	0.964806544875259
top500	ridge200	8	0	63	32	Infra-popliteal artery_Control 16	Infrapopliteal	0	3.274539001966823e-05
top500	ridge200	8	0	63	32	Infra-popliteal artery_Control 18	Infrapopliteal	0	1.5697368275644978e-06
top500	ridge200	8	0	63	32	Infra-popliteal artery_Control 19	Infrapopliteal	0	3.6523006413945895e-05
top500	ridge200	8	1	63	32	Carotid artery_21	Carotid	1	0.9939598072193452
top500	ridge200	8	1	63	32	Carotid artery_22	Carotid	1	0.9962487077609282
top500	ridge200	8	1	63	32	Carotid artery_27	Carotid	1	0.9849334118440406
top500	ridge200	8	1	63	32	Carotid artery_38	Carotid	1	0.9747985658730394
top500	ridge200	8	1	63	32	Carotid artery_55	Carotid	1	0.9894377349116872
top500	ridge200	8	1	63	32	Carotid artery_6	Carotid	1	0.9984253437258702
top500	ridge200	8	1	63	32	Carotid artery_82	Carotid	1	0.9832514424648141
top500	ridge200	8	1	63	32	Carotid artery_91	Carotid	1	0.9984886051783356
top500	ridge200	8	1	63	32	Carotid artery_92	Carotid	1	0.9834953839376674
top500	ridge200	8	1	63	32	Carotid artery_Control 01	Carotid	0	0.6612455313063246
top500	ridge200	8	1	63	32	Carotid artery_Control 12	Carotid	0	0.013499234712989095
top500	ridge200	8	1	63	32	Carotid artery_Control 21	Carotid	0	0.0020195408076288035
top500	ridge200	8	1	63	32	Femoral artery_1	Femoral	1	0.9982717877700763
top500	ridge200	8	1	63	32	Femoral artery_14	Femoral	1	0.9657042926869271
top500	ridge200	8	1	63	32	Femoral artery_16	Femoral	1	0.8612230145407513
top500	ridge200	8	1	63	32	Femoral artery_18	Femoral	1	0.9959857447583083
top500	ridge200	8	1	63	32	Femoral artery_2	Femoral	1	0.8718970840365736
top500	ridge200	8	1	63	32	Femoral artery_23	Femoral	1	0.9944159501194129
top500	ridge200	8	1	63	32	Femoral artery_25	Femoral	1	0.4679645509171948
top500	ridge200	8	1	63	32	Femoral artery_3	Femoral	1	0.05273921071272466
top500	ridge200	8	1	63	32	Femoral artery_31	Femoral	1	0.9720536194947635
top500	ridge200	8	1	63	32	Femoral artery_Control 05	Femoral	0	0.0005551198331881209
top500	ridge200	8	1	63	32	Femoral artery_Control 17	Femoral	0	0.00018215517360579638
top500	ridge200	8	1	63	32	Femoral artery_Control 21	Femoral	0	0.0011426613850366966
top500	ridge200	8	1	63	32	Infra-popliteal artery_10	Infrapopliteal	1	0.975217275684326
top500	ridge200	8	1	63	32	Infra-popliteal artery_3	Infrapopliteal	1	0.9756598148961297
top500	ridge200	8	1	63	32	Infra-popliteal artery_7	Infrapopliteal	1	0.9451081832498004
top500	ridge200	8	1	63	32	Infra-popliteal artery_9	Infrapopliteal	1	0.8989050024034436
top500	ridge200	8	1	63	32	Infra-popliteal artery_Control 01	Infrapopliteal	0	0.005795256320974113
top500	ridge200	8	1	63	32	Infra-popliteal artery_Control 08	Infrapopliteal	0	0.015541334939289985
top500	ridge200	8	1	63	32	Infra-popliteal artery_Control 23	Infrapopliteal	0	0.00036804096724705966
top500	ridge200	8	1	63	32	Infra-popliteal artery_Control 25	Infrapopliteal	0	2.6622400722023875e-05
top500	ridge200	8	2	64	31	Carotid artery_12	Carotid	1	0.9879800478949066
top500	ridge200	8	2	64	31	Carotid artery_26	Carotid	1	0.9596914484208429
top500	ridge200	8	2	64	31	Carotid artery_32	Carotid	1	0.952581815637389
top500	ridge200	8	2	64	31	Carotid artery_33	Carotid	1	0.9595025971050499
top500	ridge200	8	2	64	31	Carotid artery_37	Carotid	1	0.9678665588500557
top500	ridge200	8	2	64	31	Carotid artery_40	Carotid	1	0.9883859876447808
top500	ridge200	8	2	64	31	Carotid artery_5	Carotid	1	0.980288467153602
top500	ridge200	8	2	64	31	Carotid artery_81	Carotid	1	0.9883166194875829
top500	ridge200	8	2	64	31	Carotid artery_95	Carotid	1	0.9749591899738783
top500	ridge200	8	2	64	31	Carotid artery_Control 05	Carotid	0	0.0009789546961467615
top500	ridge200	8	2	64	31	Carotid artery_Control 10	Carotid	0	0.13086727733913014
top500	ridge200	8	2	64	31	Carotid artery_Control 19	Carotid	0	2.199889271722334e-05
top500	ridge200	8	2	64	31	Femoral artery_11	Femoral	1	0.9539454569362712
top500	ridge200	8	2	64	31	Femoral artery_12	Femoral	1	0.9731916146519053
top500	ridge200	8	2	64	31	Femoral artery_15	Femoral	1	0.780699143062677
top500	ridge200	8	2	64	31	Femoral artery_29	Femoral	1	0.898299036335324
top500	ridge200	8	2	64	31	Femoral artery_32	Femoral	1	0.9283917200272223
top500	ridge200	8	2	64	31	Femoral artery_41G	Femoral	1	0.979142149790544
top500	ridge200	8	2	64	31	Femoral artery_43	Femoral	1	0.40048776813926723
top500	ridge200	8	2	64	31	Femoral artery_7	Femoral	1	0.7041733734722737
top500	ridge200	8	2	64	31	Femoral artery_Control 01	Femoral	0	0.0006736606520593586
top500	ridge200	8	2	64	31	Femoral artery_Control 08	Femoral	0	0.002544767813590915
top500	ridge200	8	2	64	31	Femoral artery_Control 22	Femoral	0	0.0019416549518802735
top500	ridge200	8	2	64	31	Femoral artery_Control 25	Femoral	0	0.0002269292848711218
top500	ridge200	8	2	64	31	Infra-popliteal artery_12	Infrapopliteal	1	0.9637139724925129
top500	ridge200	8	2	64	31	Infra-popliteal artery_17	Infrapopliteal	1	0.8776467360738238
top500	ridge200	8	2	64	31	Infra-popliteal artery_20	Infrapopliteal	1	0.8324921966036708
top500	ridge200	8	2	64	31	Infra-popliteal artery_5	Infrapopliteal	1	0.9793550075128641
top500	ridge200	8	2	64	31	Infra-popliteal artery_Control 10	Infrapopliteal	0	0.021784922953844023
top500	ridge200	8	2	64	31	Infra-popliteal artery_Control 11	Infrapopliteal	0	0.00476437692781311
top500	ridge200	8	2	64	31	Infra-popliteal artery_Control 12	Infrapopliteal	0	0.006504523974974225
top500	ridge200	9	0	63	32	Carotid artery_12	Carotid	1	0.9864907327389679
top500	ridge200	9	0	63	32	Carotid artery_16	Carotid	1	0.991061663625842
top500	ridge200	9	0	63	32	Carotid artery_2	Carotid	1	0.9837521482649003
top500	ridge200	9	0	63	32	Carotid artery_21	Carotid	1	0.9854941615578441
top500	ridge200	9	0	63	32	Carotid artery_26	Carotid	1	0.9508736248612444
top500	ridge200	9	0	63	32	Carotid artery_38	Carotid	1	0.9260544570606664
top500	ridge200	9	0	63	32	Carotid artery_42	Carotid	1	0.991127767793175
top500	ridge200	9	0	63	32	Carotid artery_44	Carotid	1	0.9770937169673609
top500	ridge200	9	0	63	32	Carotid artery_84	Carotid	1	0.9612478064323053
top500	ridge200	9	0	63	32	Carotid artery_Control 10	Carotid	0	0.07026867925385384
top500	ridge200	9	0	63	32	Carotid artery_Control 14	Carotid	0	0.0021732401843198345
top500	ridge200	9	0	63	32	Carotid artery_Control 19	Carotid	0	3.858704842389063e-05
top500	ridge200	9	0	63	32	Carotid artery_Control 22	Carotid	0	0.0911660812418452
top500	ridge200	9	0	63	32	Femoral artery_11	Femoral	1	0.9669489492746527
top500	ridge200	9	0	63	32	Femoral artery_15	Femoral	1	0.877861711335327
top500	ridge200	9	0	63	32	Femoral artery_17	Femoral	1	0.9909701147689234
top500	ridge200	9	0	63	32	Femoral artery_18	Femoral	1	0.9948617897171169
top500	ridge200	9	0	63	32	Femoral artery_22	Femoral	1	0.9427497363379613
top500	ridge200	9	0	63	32	Femoral artery_32	Femoral	1	0.9194079892010213
top500	ridge200	9	0	63	32	Femoral artery_40	Femoral	1	0.9657852137877729
top500	ridge200	9	0	63	32	Femoral artery_9	Femoral	1	0.9309669001802933
top500	ridge200	9	0	63	32	Femoral artery_Control 06	Femoral	0	8.587029603784886e-05
top500	ridge200	9	0	63	32	Femoral artery_Control 11	Femoral	0	0.014627831714676798
top500	ridge200	9	0	63	32	Femoral artery_Control 21	Femoral	0	0.001963140489183389
top500	ridge200	9	0	63	32	Infra-popliteal artery_1	Infrapopliteal	1	0.9556597016373494
top500	ridge200	9	0	63	32	Infra-popliteal artery_12	Infrapopliteal	1	0.9887451651175259
top500	ridge200	9	0	63	32	Infra-popliteal artery_17	Infrapopliteal	1	0.9587265980190716
top500	ridge200	9	0	63	32	Infra-popliteal artery_8	Infrapopliteal	1	0.962506730910889
top500	ridge200	9	0	63	32	Infra-popliteal artery_9	Infrapopliteal	1	0.8781019090562607
top500	ridge200	9	0	63	32	Infra-popliteal artery_Control 10	Infrapopliteal	0	0.030466860273237754
top500	ridge200	9	0	63	32	Infra-popliteal artery_Control 18	Infrapopliteal	0	3.672093670737126e-05
top500	ridge200	9	0	63	32	Infra-popliteal artery_Control 23	Infrapopliteal	0	0.0014854112504025859
top500	ridge200	9	1	63	32	Carotid artery_22	Carotid	1	0.9904570113838441
top500	ridge200	9	1	63	32	Carotid artery_27	Carotid	1	0.9817034956763153
top500	ridge200	9	1	63	32	Carotid artery_37	Carotid	1	0.9835459790915985
top500	ridge200	9	1	63	32	Carotid artery_40	Carotid	1	0.9929046728677416
top500	ridge200	9	1	63	32	Carotid artery_81	Carotid	1	0.9940173612032545
top500	ridge200	9	1	63	32	Carotid artery_82	Carotid	1	0.9713959422693684
top500	ridge200	9	1	63	32	Carotid artery_91	Carotid	1	0.993515516569933
top500	ridge200	9	1	63	32	Carotid artery_92	Carotid	1	0.9679670634954853
top500	ridge200	9	1	63	32	Carotid artery_95	Carotid	1	0.9802348230506013
top500	ridge200	9	1	63	32	Carotid artery_Control 01	Carotid	0	0.684400857587362
top500	ridge200	9	1	63	32	Carotid artery_Control 12	Carotid	0	0.021248203020852313
top500	ridge200	9	1	63	32	Carotid artery_Control 21	Carotid	0	0.0032633787076328563
top500	ridge200	9	1	63	32	Femoral artery_12	Femoral	1	0.9522152259163708
top500	ridge200	9	1	63	32	Femoral artery_16	Femoral	1	0.8559235076889575
top500	ridge200	9	1	63	32	Femoral artery_2	Femoral	1	0.8229096788910166
top500	ridge200	9	1	63	32	Femoral artery_20	Femoral	1	0.9791923329738859
top500	ridge200	9	1	63	32	Femoral artery_23	Femoral	1	0.9788497939001263
top500	ridge200	9	1	63	32	Femoral artery_25	Femoral	1	0.6187825306117608
top500	ridge200	9	1	63	32	Femoral artery_29	Femoral	1	0.9358349518255779
top500	ridge200	9	1	63	32	Femoral artery_31	Femoral	1	0.9153474749233892
top500	ridge200	9	1	63	32	Femoral artery_41G	Femoral	1	0.9733770517577176
top500	ridge200	9	1	63	32	Femoral artery_Control 08	Femoral	0	0.003633948809264877
top500	ridge200	9	1	63	32	Femoral artery_Control 25	Femoral	0	0.0005050859107556099
top500	ridge200	9	1	63	32	Femoral artery_Control 26	Femoral	0	0.0006010975870942658
top500	ridge200	9	1	63	32	Infra-popliteal artery_10	Infrapopliteal	1	0.9567899294277903
top500	ridge200	9	1	63	32	Infra-popliteal artery_11	Infrapopliteal	1	0.966642606400135
top500	ridge200	9	1	63	32	Infra-popliteal artery_3	Infrapopliteal	1	0.9663973351920897
top500	ridge200	9	1	63	32	Infra-popliteal artery_5	Infrapopliteal	1	0.9767761576063155
top500	ridge200	9	1	63	32	Infra-popliteal artery_Control 01	Infrapopliteal	0	0.010628956501532323
top500	ridge200	9	1	63	32	Infra-popliteal artery_Control 11	Infrapopliteal	0	0.0030211219523497493
top500	ridge200	9	1	63	32	Infra-popliteal artery_Control 12	Infrapopliteal	0	0.009470184091455966
top500	ridge200	9	1	63	32	Infra-popliteal artery_Control 25	Infrapopliteal	0	6.0214979076468496e-05
top500	ridge200	9	2	64	31	Carotid artery_10	Carotid	1	0.9993256382846559
top500	ridge200	9	2	64	31	Carotid artery_29	Carotid	1	0.9899900410344796
top500	ridge200	9	2	64	31	Carotid artery_32	Carotid	1	0.9733473509768996
top500	ridge200	9	2	64	31	Carotid artery_33	Carotid	1	0.963644607698095
top500	ridge200	9	2	64	31	Carotid artery_48	Carotid	1	0.9938066674311915
top500	ridge200	9	2	64	31	Carotid artery_5	Carotid	1	0.9905394371663977
top500	ridge200	9	2	64	31	Carotid artery_55	Carotid	1	0.986495307335893
top500	ridge200	9	2	64	31	Carotid artery_6	Carotid	1	0.9984122154915418
top500	ridge200	9	2	64	31	Carotid artery_70	Carotid	1	0.9782854641390633
top500	ridge200	9	2	64	31	Carotid artery_Control 05	Carotid	0	3.198752667059174e-05
top500	ridge200	9	2	64	31	Carotid artery_Control 16	Carotid	0	6.4704252760140604e-06
top500	ridge200	9	2	64	31	Carotid artery_Control 27	Carotid	0	0.005296981801534306
top500	ridge200	9	2	64	31	Femoral artery_1	Femoral	1	0.9971935185178318
top500	ridge200	9	2	64	31	Femoral artery_14	Femoral	1	0.8555540544869641
top500	ridge200	9	2	64	31	Femoral artery_27	Femoral	1	0.9204812839349265
top500	ridge200	9	2	64	31	Femoral artery_28	Femoral	1	0.983019049806251
top500	ridge200	9	2	64	31	Femoral artery_3	Femoral	1	0.05382059573558734
top500	ridge200	9	2	64	31	Femoral artery_4	Femoral	1	0.9898689528847541
top500	ridge200	9	2	64	31	Femoral artery_43	Femoral	1	0.4316022290466216
top500	ridge200	9	2	64	31	Femoral artery_7	Femoral	1	0.8249015529957892
top500	ridge200	9	2	64	31	Femoral artery_Control 01	Femoral	0	9.25630634909343e-05
top500	ridge200	9	2	64	31	Femoral artery_Control 05	Femoral	0	0.00025847970634278975
top500	ridge200	9	2	64	31	Femoral artery_Control 17	Femoral	0	0.00010058983342718148
top500	ridge200	9	2	64	31	Femoral artery_Control 22	Femoral	0	0.0005176706431980825
top500	ridge200	9	2	64	31	Infra-popliteal artery_19	Infrapopliteal	1	0.35528545319626725
top500	ridge200	9	2	64	31	Infra-popliteal artery_20	Infrapopliteal	1	0.8498433201697121
top500	ridge200	9	2	64	31	Infra-popliteal artery_4	Infrapopliteal	1	0.7953042817755408
top500	ridge200	9	2	64	31	Infra-popliteal artery_7	Infrapopliteal	1	0.9336142636989452
top500	ridge200	9	2	64	31	Infra-popliteal artery_Control 08	Infrapopliteal	0	0.006607219933741918
top500	ridge200	9	2	64	31	Infra-popliteal artery_Control 16	Infrapopliteal	0	2.117781907270011e-05
top500	ridge200	9	2	64	31	Infra-popliteal artery_Control 19	Infrapopliteal	0	2.152421894351769e-05
