## Supplementary material for "Anatomical comparison populations and threshold transport in vascular transcriptomic classification": Reproducibility archive: code, provenance and results: transport_predictions.csv

source	target	purge_possible_controls	model	n_train	n_removed	n_test	sample	y	score
other_two	Carotid	False	C1Q	58	0	37	Carotid artery_10	1	0.9588529701345585
other_two	Carotid	False	C1Q	58	0	37	Carotid artery_12	1	0.9652773219560222
other_two	Carotid	False	C1Q	58	0	37	Carotid artery_16	1	0.9596816540859863
other_two	Carotid	False	C1Q	58	0	37	Carotid artery_2	1	0.9576304561864128
other_two	Carotid	False	C1Q	58	0	37	Carotid artery_21	1	0.9466196258615032
other_two	Carotid	False	C1Q	58	0	37	Carotid artery_22	1	0.95754840827043
other_two	Carotid	False	C1Q	58	0	37	Carotid artery_26	1	0.9503446012471284
other_two	Carotid	False	C1Q	58	0	37	Carotid artery_27	1	0.9342796192976699
other_two	Carotid	False	C1Q	58	0	37	Carotid artery_29	1	0.9450114867082375
other_two	Carotid	False	C1Q	58	0	37	Carotid artery_32	1	0.9474565146045291
other_two	Carotid	False	C1Q	58	0	37	Carotid artery_33	1	0.940072202166065
other_two	Carotid	False	C1Q	58	0	37	Carotid artery_37	1	0.9584345257630456
other_two	Carotid	False	C1Q	58	0	37	Carotid artery_38	1	0.963144076140466
other_two	Carotid	False	C1Q	58	0	37	Carotid artery_40	1	0.963423039054808
other_two	Carotid	False	C1Q	58	0	37	Carotid artery_42	1	0.9675746636035445
other_two	Carotid	False	C1Q	58	0	37	Carotid artery_44	1	0.9462257958647851
other_two	Carotid	False	C1Q	58	0	37	Carotid artery_48	1	0.9450443058746307
other_two	Carotid	False	C1Q	58	0	37	Carotid artery_5	1	0.9557433541188054
other_two	Carotid	False	C1Q	58	0	37	Carotid artery_55	1	0.9447325237938956
other_two	Carotid	False	C1Q	58	0	37	Carotid artery_6	1	0.9623071873974401
other_two	Carotid	False	C1Q	58	0	37	Carotid artery_70	1	0.9568592057761733
other_two	Carotid	False	C1Q	58	0	37	Carotid artery_81	1	0.9531998687233344
other_two	Carotid	False	C1Q	58	0	37	Carotid artery_82	1	0.9622087298982606
other_two	Carotid	False	C1Q	58	0	37	Carotid artery_84	1	0.9480144404332129
other_two	Carotid	False	C1Q	58	0	37	Carotid artery_91	1	0.9822284213980965
other_two	Carotid	False	C1Q	58	0	37	Carotid artery_92	1	0.9261568756153593
other_two	Carotid	False	C1Q	58	0	37	Carotid artery_95	1	0.9563997374466688
other_two	Carotid	False	C1Q	58	0	37	Carotid artery_Control 01	0	0.8942730554643912
other_two	Carotid	False	C1Q	58	0	37	Carotid artery_Control 05	0	0.7740072202166065
other_two	Carotid	False	C1Q	58	0	37	Carotid artery_Control 10	0	0.9262143091565475
other_two	Carotid	False	C1Q	58	0	37	Carotid artery_Control 12	0	0.8338693797177552
other_two	Carotid	False	C1Q	58	0	37	Carotid artery_Control 14	0	0.7956678700361011
other_two	Carotid	False	C1Q	58	0	37	Carotid artery_Control 16	0	0.7039547095503774
other_two	Carotid	False	C1Q	58	0	37	Carotid artery_Control 19	0	0.7035772891368559
other_two	Carotid	False	C1Q	58	0	37	Carotid artery_Control 21	0	0.8673121102723991
other_two	Carotid	False	C1Q	58	0	37	Carotid artery_Control 22	0	0.9553085001640959
other_two	Carotid	False	C1Q	58	0	37	Carotid artery_Control 27	0	0.9131112569740729
other_two	Carotid	False	Wu6	58	0	37	Carotid artery_10	1	0.9315325246916185
other_two	Carotid	False	Wu6	58	0	37	Carotid artery_12	1	0.9441867690908975
other_two	Carotid	False	Wu6	58	0	37	Carotid artery_16	1	0.9328679659663524
other_two	Carotid	False	Wu6	58	0	37	Carotid artery_2	1	0.8462374995210007
other_two	Carotid	False	Wu6	58	0	37	Carotid artery_21	1	0.9099380776861706
other_two	Carotid	False	Wu6	58	0	37	Carotid artery_22	1	0.904537535807562
other_two	Carotid	False	Wu6	58	0	37	Carotid artery_26	1	0.9249046529633141
other_two	Carotid	False	Wu6	58	0	37	Carotid artery_27	1	0.9248727172870952
other_two	Carotid	False	Wu6	58	0	37	Carotid artery_29	1	0.923213187035544
other_two	Carotid	False	Wu6	58	0	37	Carotid artery_32	1	0.8970175163770839
other_two	Carotid	False	Wu6	58	0	37	Carotid artery_33	1	0.890653189165185
other_two	Carotid	False	Wu6	58	0	37	Carotid artery_37	1	0.8680232280019332
other_two	Carotid	False	Wu6	58	0	37	Carotid artery_38	1	0.909810613007435
other_two	Carotid	False	Wu6	58	0	37	Carotid artery_40	1	0.9449843262653916
other_two	Carotid	False	Wu6	58	0	37	Carotid artery_42	1	0.9604516745009111
other_two	Carotid	False	Wu6	58	0	37	Carotid artery_44	1	0.9291342671057727
other_two	Carotid	False	Wu6	58	0	37	Carotid artery_48	1	0.9109231016099936
other_two	Carotid	False	Wu6	58	0	37	Carotid artery_5	1	0.9553515498977578
other_two	Carotid	False	Wu6	58	0	37	Carotid artery_55	1	0.8908494125714127
other_two	Carotid	False	Wu6	58	0	37	Carotid artery_6	1	0.9392334607128677
other_two	Carotid	False	Wu6	58	0	37	Carotid artery_70	1	0.8943556876271327
other_two	Carotid	False	Wu6	58	0	37	Carotid artery_81	1	0.9267455454567356
other_two	Carotid	False	Wu6	58	0	37	Carotid artery_82	1	0.9166162935448051
other_two	Carotid	False	Wu6	58	0	37	Carotid artery_84	1	0.9033015977112523
other_two	Carotid	False	Wu6	58	0	37	Carotid artery_91	1	0.9493531998903908
other_two	Carotid	False	Wu6	58	0	37	Carotid artery_92	1	0.8819125754546051
other_two	Carotid	False	Wu6	58	0	37	Carotid artery_95	1	0.9307760940327817
other_two	Carotid	False	Wu6	58	0	37	Carotid artery_Control 01	0	0.7860985008845124
other_two	Carotid	False	Wu6	58	0	37	Carotid artery_Control 05	0	0.09385346932282677
other_two	Carotid	False	Wu6	58	0	37	Carotid artery_Control 10	0	0.7382650086288887
other_two	Carotid	False	Wu6	58	0	37	Carotid artery_Control 12	0	0.27378689187386523
other_two	Carotid	False	Wu6	58	0	37	Carotid artery_Control 14	0	0.35608390485288377
other_two	Carotid	False	Wu6	58	0	37	Carotid artery_Control 16	0	0.024074781595551344
other_two	Carotid	False	Wu6	58	0	37	Carotid artery_Control 19	0	0.09515963370812912
other_two	Carotid	False	Wu6	58	0	37	Carotid artery_Control 21	0	0.36958109532800787
other_two	Carotid	False	Wu6	58	0	37	Carotid artery_Control 22	0	0.7103425766509459
other_two	Carotid	False	Wu6	58	0	37	Carotid artery_Control 27	0	0.4748856991988417
other_two	Carotid	False	ridge200	58	0	37	Carotid artery_10	1	0.999616446256681
other_two	Carotid	False	ridge200	58	0	37	Carotid artery_12	1	0.9992017287389534
other_two	Carotid	False	ridge200	58	0	37	Carotid artery_16	1	0.9993969241229328
other_two	Carotid	False	ridge200	58	0	37	Carotid artery_2	1	0.9986428962527585
other_two	Carotid	False	ridge200	58	0	37	Carotid artery_21	1	0.9979051205604874
other_two	Carotid	False	ridge200	58	0	37	Carotid artery_22	1	0.9986030787097916
other_two	Carotid	False	ridge200	58	0	37	Carotid artery_26	1	0.9969745256899325
other_two	Carotid	False	ridge200	58	0	37	Carotid artery_27	1	0.9976499391071523
other_two	Carotid	False	ridge200	58	0	37	Carotid artery_29	1	0.9978315615314645
other_two	Carotid	False	ridge200	58	0	37	Carotid artery_32	1	0.997052475731081
other_two	Carotid	False	ridge200	58	0	37	Carotid artery_33	1	0.9960045549008559
other_two	Carotid	False	ridge200	58	0	37	Carotid artery_37	1	0.9982162623188147
other_two	Carotid	False	ridge200	58	0	37	Carotid artery_38	1	0.9945139759610906
other_two	Carotid	False	ridge200	58	0	37	Carotid artery_40	1	0.9992619026494648
other_two	Carotid	False	ridge200	58	0	37	Carotid artery_42	1	0.9994954823565558
other_two	Carotid	False	ridge200	58	0	37	Carotid artery_44	1	0.9980612282712603
other_two	Carotid	False	ridge200	58	0	37	Carotid artery_48	1	0.9981376742378449
other_two	Carotid	False	ridge200	58	0	37	Carotid artery_5	1	0.9983335589152301
other_two	Carotid	False	ridge200	58	0	37	Carotid artery_55	1	0.9977463681800317
other_two	Carotid	False	ridge200	58	0	37	Carotid artery_6	1	0.9994103980058537
other_two	Carotid	False	ridge200	58	0	37	Carotid artery_70	1	0.9982336826426722
other_two	Carotid	False	ridge200	58	0	37	Carotid artery_81	1	0.9991009020504911
other_two	Carotid	False	ridge200	58	0	37	Carotid artery_82	1	0.9976117411042661
other_two	Carotid	False	ridge200	58	0	37	Carotid artery_84	1	0.9980049322077688
other_two	Carotid	False	ridge200	58	0	37	Carotid artery_91	1	0.9996004150639587
other_two	Carotid	False	ridge200	58	0	37	Carotid artery_92	1	0.9956231389348559
other_two	Carotid	False	ridge200	58	0	37	Carotid artery_95	1	0.9983128869692318
other_two	Carotid	False	ridge200	58	0	37	Carotid artery_Control 01	0	0.942911613561901
other_two	Carotid	False	ridge200	58	0	37	Carotid artery_Control 05	0	0.002540927724561002
other_two	Carotid	False	ridge200	58	0	37	Carotid artery_Control 10	0	0.5954634360500833
other_two	Carotid	False	ridge200	58	0	37	Carotid artery_Control 12	0	0.12616902341664238
other_two	Carotid	False	ridge200	58	0	37	Carotid artery_Control 14	0	0.006176310107179132
other_two	Carotid	False	ridge200	58	0	37	Carotid artery_Control 16	0	0.00048172203998556436
other_two	Carotid	False	ridge200	58	0	37	Carotid artery_Control 19	0	0.0004557698574239884
other_two	Carotid	False	ridge200	58	0	37	Carotid artery_Control 21	0	0.042657472939858686
other_two	Carotid	False	ridge200	58	0	37	Carotid artery_Control 22	0	0.6216056267764943
other_two	Carotid	False	ridge200	58	0	37	Carotid artery_Control 27	0	0.3419523125808691
other_two	Carotid	False	centroid200	58	0	37	Carotid artery_10	1	1.5701063377246838
other_two	Carotid	False	centroid200	58	0	37	Carotid artery_12	1	1.4712048215073004
other_two	Carotid	False	centroid200	58	0	37	Carotid artery_16	1	1.563269722676556
other_two	Carotid	False	centroid200	58	0	37	Carotid artery_2	1	1.359334015834384
other_two	Carotid	False	centroid200	58	0	37	Carotid artery_21	1	1.2395687580974404
other_two	Carotid	False	centroid200	58	0	37	Carotid artery_22	1	1.3504474446729324
other_two	Carotid	False	centroid200	58	0	37	Carotid artery_26	1	1.24906553393173
other_two	Carotid	False	centroid200	58	0	37	Carotid artery_27	1	1.140024359139984
other_two	Carotid	False	centroid200	58	0	37	Carotid artery_29	1	1.2106538994363256
other_two	Carotid	False	centroid200	58	0	37	Carotid artery_32	1	1.2745845272051388
other_two	Carotid	False	centroid200	58	0	37	Carotid artery_33	1	1.1197990777553724
other_two	Carotid	False	centroid200	58	0	37	Carotid artery_37	1	1.2876048299852487
other_two	Carotid	False	centroid200	58	0	37	Carotid artery_38	1	1.1057356784472165
other_two	Carotid	False	centroid200	58	0	37	Carotid artery_40	1	1.489728730585548
other_two	Carotid	False	centroid200	58	0	37	Carotid artery_42	1	1.703154814713534
other_two	Carotid	False	centroid200	58	0	37	Carotid artery_44	1	1.346981762911682
other_two	Carotid	False	centroid200	58	0	37	Carotid artery_48	1	1.2146249576739325
other_two	Carotid	False	centroid200	58	0	37	Carotid artery_5	1	1.5124925929254527
other_two	Carotid	False	centroid200	58	0	37	Carotid artery_55	1	1.2096854937822676
other_two	Carotid	False	centroid200	58	0	37	Carotid artery_6	1	1.4917747264617247
other_two	Carotid	False	centroid200	58	0	37	Carotid artery_70	1	1.3148595589781513
other_two	Carotid	False	centroid200	58	0	37	Carotid artery_81	1	1.4805705733940326
other_two	Carotid	False	centroid200	58	0	37	Carotid artery_82	1	1.2726465960824915
other_two	Carotid	False	centroid200	58	0	37	Carotid artery_84	1	1.3151117330610966
other_two	Carotid	False	centroid200	58	0	37	Carotid artery_91	1	1.6577969352303632
other_two	Carotid	False	centroid200	58	0	37	Carotid artery_92	1	1.08105582613915
other_two	Carotid	False	centroid200	58	0	37	Carotid artery_95	1	1.253748819407289
other_two	Carotid	False	centroid200	58	0	37	Carotid artery_Control 01	0	0.5685925287242758
other_two	Carotid	False	centroid200	58	0	37	Carotid artery_Control 05	0	-1.1026858306595542
other_two	Carotid	False	centroid200	58	0	37	Carotid artery_Control 10	0	0.24791167661601793
other_two	Carotid	False	centroid200	58	0	37	Carotid artery_Control 12	0	-0.32523479889633966
other_two	Carotid	False	centroid200	58	0	37	Carotid artery_Control 14	0	-0.9885602666913544
other_two	Carotid	False	centroid200	58	0	37	Carotid artery_Control 16	0	-1.5212639752591308
other_two	Carotid	False	centroid200	58	0	37	Carotid artery_Control 19	0	-1.384181600371166
other_two	Carotid	False	centroid200	58	0	37	Carotid artery_Control 21	0	-0.6296159970939016
other_two	Carotid	False	centroid200	58	0	37	Carotid artery_Control 22	0	0.24694307822439782
other_two	Carotid	False	centroid200	58	0	37	Carotid artery_Control 27	0	0.04606860511746591
other_two	Carotid	False	forest200	58	0	37	Carotid artery_10	1	1.0
other_two	Carotid	False	forest200	58	0	37	Carotid artery_12	1	0.9944444444444446
other_two	Carotid	False	forest200	58	0	37	Carotid artery_16	1	1.0
other_two	Carotid	False	forest200	58	0	37	Carotid artery_2	1	0.9922222222222221
other_two	Carotid	False	forest200	58	0	37	Carotid artery_21	1	0.99
other_two	Carotid	False	forest200	58	0	37	Carotid artery_22	1	1.0
other_two	Carotid	False	forest200	58	0	37	Carotid artery_26	1	0.9822222222222223
other_two	Carotid	False	forest200	58	0	37	Carotid artery_27	1	0.9966666666666667
other_two	Carotid	False	forest200	58	0	37	Carotid artery_29	1	0.9922222222222221
other_two	Carotid	False	forest200	58	0	37	Carotid artery_32	1	0.9955555555555554
other_two	Carotid	False	forest200	58	0	37	Carotid artery_33	1	0.9944444444444446
other_two	Carotid	False	forest200	58	0	37	Carotid artery_37	1	0.9888888888888888
other_two	Carotid	False	forest200	58	0	37	Carotid artery_38	1	0.9766666666666667
other_two	Carotid	False	forest200	58	0	37	Carotid artery_40	1	0.9966666666666667
other_two	Carotid	False	forest200	58	0	37	Carotid artery_42	1	0.99
other_two	Carotid	False	forest200	58	0	37	Carotid artery_44	1	0.9866666666666667
other_two	Carotid	False	forest200	58	0	37	Carotid artery_48	1	1.0
other_two	Carotid	False	forest200	58	0	37	Carotid artery_5	1	0.9822222222222223
other_two	Carotid	False	forest200	58	0	37	Carotid artery_55	1	0.9955555555555554
other_two	Carotid	False	forest200	58	0	37	Carotid artery_6	1	1.0
other_two	Carotid	False	forest200	58	0	37	Carotid artery_70	1	0.9922222222222221
other_two	Carotid	False	forest200	58	0	37	Carotid artery_81	1	0.9966666666666667
other_two	Carotid	False	forest200	58	0	37	Carotid artery_82	1	0.9866666666666667
other_two	Carotid	False	forest200	58	0	37	Carotid artery_84	1	0.9933333333333333
other_two	Carotid	False	forest200	58	0	37	Carotid artery_91	1	0.9888888888888888
other_two	Carotid	False	forest200	58	0	37	Carotid artery_92	1	1.0
other_two	Carotid	False	forest200	58	0	37	Carotid artery_95	1	0.99
other_two	Carotid	False	forest200	58	0	37	Carotid artery_Control 01	0	0.9532777777777774
other_two	Carotid	False	forest200	58	0	37	Carotid artery_Control 05	0	0.14500000000000002
other_two	Carotid	False	forest200	58	0	37	Carotid artery_Control 10	0	0.7286666666666666
other_two	Carotid	False	forest200	58	0	37	Carotid artery_Control 12	0	0.47350000000000003
other_two	Carotid	False	forest200	58	0	37	Carotid artery_Control 14	0	0.17272222222222225
other_two	Carotid	False	forest200	58	0	37	Carotid artery_Control 16	0	0.022499999999999996
other_two	Carotid	False	forest200	58	0	37	Carotid artery_Control 19	0	0.010555555555555556
other_two	Carotid	False	forest200	58	0	37	Carotid artery_Control 21	0	0.3207777777777777
other_two	Carotid	False	forest200	58	0	37	Carotid artery_Control 22	0	0.741
other_two	Carotid	False	forest200	58	0	37	Carotid artery_Control 27	0	0.6354444444444445
other_two	Carotid	True	ridge200	49	9	37	Carotid artery_10	1	0.9981423918198801
other_two	Carotid	True	ridge200	49	9	37	Carotid artery_12	1	0.9952670127214419
other_two	Carotid	True	ridge200	49	9	37	Carotid artery_16	1	0.9961513177483182
other_two	Carotid	True	ridge200	49	9	37	Carotid artery_2	1	0.9940372648229436
other_two	Carotid	True	ridge200	49	9	37	Carotid artery_21	1	0.9917081881772494
other_two	Carotid	True	ridge200	49	9	37	Carotid artery_22	1	0.9930924330411077
other_two	Carotid	True	ridge200	49	9	37	Carotid artery_26	1	0.9842928205793663
other_two	Carotid	True	ridge200	49	9	37	Carotid artery_27	1	0.9876591529959694
other_two	Carotid	True	ridge200	49	9	37	Carotid artery_29	1	0.9901856426866089
other_two	Carotid	True	ridge200	49	9	37	Carotid artery_32	1	0.9882380185116086
other_two	Carotid	True	ridge200	49	9	37	Carotid artery_33	1	0.9843828824609645
other_two	Carotid	True	ridge200	49	9	37	Carotid artery_37	1	0.9906529877476985
other_two	Carotid	True	ridge200	49	9	37	Carotid artery_38	1	0.978369994266209
other_two	Carotid	True	ridge200	49	9	37	Carotid artery_40	1	0.996938669277104
other_two	Carotid	True	ridge200	49	9	37	Carotid artery_42	1	0.9965595129395204
other_two	Carotid	True	ridge200	49	9	37	Carotid artery_44	1	0.9865693484394635
other_two	Carotid	True	ridge200	49	9	37	Carotid artery_48	1	0.9886843808479908
other_two	Carotid	True	ridge200	49	9	37	Carotid artery_5	1	0.9863440689698117
other_two	Carotid	True	ridge200	49	9	37	Carotid artery_55	1	0.9880428608103806
other_two	Carotid	True	ridge200	49	9	37	Carotid artery_6	1	0.997599275919869
other_two	Carotid	True	ridge200	49	9	37	Carotid artery_70	1	0.9900145507248103
other_two	Carotid	True	ridge200	49	9	37	Carotid artery_81	1	0.9957641230505433
other_two	Carotid	True	ridge200	49	9	37	Carotid artery_82	1	0.9906970141283707
other_two	Carotid	True	ridge200	49	9	37	Carotid artery_84	1	0.9891550601319979
other_two	Carotid	True	ridge200	49	9	37	Carotid artery_91	1	0.9957013253229681
other_two	Carotid	True	ridge200	49	9	37	Carotid artery_92	1	0.9817734963942563
other_two	Carotid	True	ridge200	49	9	37	Carotid artery_95	1	0.990391896610121
other_two	Carotid	True	ridge200	49	9	37	Carotid artery_Control 01	0	0.9076732996577421
other_two	Carotid	True	ridge200	49	9	37	Carotid artery_Control 05	0	0.008177562575862765
other_two	Carotid	True	ridge200	49	9	37	Carotid artery_Control 10	0	0.31688587313670336
other_two	Carotid	True	ridge200	49	9	37	Carotid artery_Control 12	0	0.0735754281986916
other_two	Carotid	True	ridge200	49	9	37	Carotid artery_Control 14	0	0.0049254894597911035
other_two	Carotid	True	ridge200	49	9	37	Carotid artery_Control 16	0	0.0013748976196165236
other_two	Carotid	True	ridge200	49	9	37	Carotid artery_Control 19	0	0.0009177409807875875
other_two	Carotid	True	ridge200	49	9	37	Carotid artery_Control 21	0	0.0291298184247574
other_two	Carotid	True	ridge200	49	9	37	Carotid artery_Control 22	0	0.39793359951963225
other_two	Carotid	True	ridge200	49	9	37	Carotid artery_Control 27	0	0.1518480954892451
Femoral	Carotid	False	ridge200	35	0	37	Carotid artery_10	1	0.9982075300993067
Femoral	Carotid	False	ridge200	35	0	37	Carotid artery_12	1	0.9919759431131783
Femoral	Carotid	False	ridge200	35	0	37	Carotid artery_16	1	0.9953284204552799
Femoral	Carotid	False	ridge200	35	0	37	Carotid artery_2	1	0.9873198882719832
Femoral	Carotid	False	ridge200	35	0	37	Carotid artery_21	1	0.989817199956232
Femoral	Carotid	False	ridge200	35	0	37	Carotid artery_22	1	0.990571777946919
Femoral	Carotid	False	ridge200	35	0	37	Carotid artery_26	1	0.9773902249779746
Femoral	Carotid	False	ridge200	35	0	37	Carotid artery_27	1	0.9828151436330872
Femoral	Carotid	False	ridge200	35	0	37	Carotid artery_29	1	0.990932832723893
Femoral	Carotid	False	ridge200	35	0	37	Carotid artery_32	1	0.9848699353734623
Femoral	Carotid	False	ridge200	35	0	37	Carotid artery_33	1	0.9796320897581844
Femoral	Carotid	False	ridge200	35	0	37	Carotid artery_37	1	0.9910309693115777
Femoral	Carotid	False	ridge200	35	0	37	Carotid artery_38	1	0.9730470682907716
Femoral	Carotid	False	ridge200	35	0	37	Carotid artery_40	1	0.9928520346551976
Femoral	Carotid	False	ridge200	35	0	37	Carotid artery_42	1	0.9926397783863984
Femoral	Carotid	False	ridge200	35	0	37	Carotid artery_44	1	0.9880511866432876
Femoral	Carotid	False	ridge200	35	0	37	Carotid artery_48	1	0.9937164647008812
Femoral	Carotid	False	ridge200	35	0	37	Carotid artery_5	1	0.9832524827059405
Femoral	Carotid	False	ridge200	35	0	37	Carotid artery_55	1	0.9867882778561735
Femoral	Carotid	False	ridge200	35	0	37	Carotid artery_6	1	0.9973385464892462
Femoral	Carotid	False	ridge200	35	0	37	Carotid artery_70	1	0.9868260827446246
Femoral	Carotid	False	ridge200	35	0	37	Carotid artery_81	1	0.9929156944513661
Femoral	Carotid	False	ridge200	35	0	37	Carotid artery_82	1	0.9904357972173063
Femoral	Carotid	False	ridge200	35	0	37	Carotid artery_84	1	0.9873609019935156
Femoral	Carotid	False	ridge200	35	0	37	Carotid artery_91	1	0.9958186060499685
Femoral	Carotid	False	ridge200	35	0	37	Carotid artery_92	1	0.9812427344508433
Femoral	Carotid	False	ridge200	35	0	37	Carotid artery_95	1	0.9859453110596187
Femoral	Carotid	False	ridge200	35	0	37	Carotid artery_Control 01	0	0.848672807832337
Femoral	Carotid	False	ridge200	35	0	37	Carotid artery_Control 05	0	0.005602343002083442
Femoral	Carotid	False	ridge200	35	0	37	Carotid artery_Control 10	0	0.4418992452500206
Femoral	Carotid	False	ridge200	35	0	37	Carotid artery_Control 12	0	0.26779749868086244
Femoral	Carotid	False	ridge200	35	0	37	Carotid artery_Control 14	0	0.02026730849626665
Femoral	Carotid	False	ridge200	35	0	37	Carotid artery_Control 16	0	0.004814446515417801
Femoral	Carotid	False	ridge200	35	0	37	Carotid artery_Control 19	0	0.001461345489048858
Femoral	Carotid	False	ridge200	35	0	37	Carotid artery_Control 21	0	0.026889790186928508
Femoral	Carotid	False	ridge200	35	0	37	Carotid artery_Control 22	0	0.4522868355544457
Femoral	Carotid	False	ridge200	35	0	37	Carotid artery_Control 27	0	0.3090138833258122
Femoral	Carotid	True	ridge200	31	4	37	Carotid artery_10	1	0.9919927185094614
Femoral	Carotid	True	ridge200	31	4	37	Carotid artery_12	1	0.9598720169434215
Femoral	Carotid	True	ridge200	31	4	37	Carotid artery_16	1	0.9580462873745498
Femoral	Carotid	True	ridge200	31	4	37	Carotid artery_2	1	0.9495856641517904
Femoral	Carotid	True	ridge200	31	4	37	Carotid artery_21	1	0.9759317715572632
Femoral	Carotid	True	ridge200	31	4	37	Carotid artery_22	1	0.9619868390465328
Femoral	Carotid	True	ridge200	31	4	37	Carotid artery_26	1	0.9095585762714032
Femoral	Carotid	True	ridge200	31	4	37	Carotid artery_27	1	0.9422177360923832
Femoral	Carotid	True	ridge200	31	4	37	Carotid artery_29	1	0.9596918345226777
Femoral	Carotid	True	ridge200	31	4	37	Carotid artery_32	1	0.9196062216718932
Femoral	Carotid	True	ridge200	31	4	37	Carotid artery_33	1	0.9399093914238872
Femoral	Carotid	True	ridge200	31	4	37	Carotid artery_37	1	0.9674261570260617
Femoral	Carotid	True	ridge200	31	4	37	Carotid artery_38	1	0.9054435586392425
Femoral	Carotid	True	ridge200	31	4	37	Carotid artery_40	1	0.9704897617690221
Femoral	Carotid	True	ridge200	31	4	37	Carotid artery_42	1	0.9692826702775664
Femoral	Carotid	True	ridge200	31	4	37	Carotid artery_44	1	0.9368042385010821
Femoral	Carotid	True	ridge200	31	4	37	Carotid artery_48	1	0.9811870731540961
Femoral	Carotid	True	ridge200	31	4	37	Carotid artery_5	1	0.9273325134310578
Femoral	Carotid	True	ridge200	31	4	37	Carotid artery_55	1	0.9625694372797966
Femoral	Carotid	True	ridge200	31	4	37	Carotid artery_6	1	0.9852821281047018
Femoral	Carotid	True	ridge200	31	4	37	Carotid artery_70	1	0.9442636488813816
Femoral	Carotid	True	ridge200	31	4	37	Carotid artery_81	1	0.9646779331525468
Femoral	Carotid	True	ridge200	31	4	37	Carotid artery_82	1	0.963493356656702
Femoral	Carotid	True	ridge200	31	4	37	Carotid artery_84	1	0.9479512797206122
Femoral	Carotid	True	ridge200	31	4	37	Carotid artery_91	1	0.9831834764884984
Femoral	Carotid	True	ridge200	31	4	37	Carotid artery_92	1	0.9334131272808894
Femoral	Carotid	True	ridge200	31	4	37	Carotid artery_95	1	0.9489712516763347
Femoral	Carotid	True	ridge200	31	4	37	Carotid artery_Control 01	0	0.5544690644221464
Femoral	Carotid	True	ridge200	31	4	37	Carotid artery_Control 05	0	0.016449247716560332
Femoral	Carotid	True	ridge200	31	4	37	Carotid artery_Control 10	0	0.12544196618882475
Femoral	Carotid	True	ridge200	31	4	37	Carotid artery_Control 12	0	0.15492654222197258
Femoral	Carotid	True	ridge200	31	4	37	Carotid artery_Control 14	0	0.003711240485621813
Femoral	Carotid	True	ridge200	31	4	37	Carotid artery_Control 16	0	0.004144173683754621
Femoral	Carotid	True	ridge200	31	4	37	Carotid artery_Control 19	0	0.001865995391203624
Femoral	Carotid	True	ridge200	31	4	37	Carotid artery_Control 21	0	0.018458321204065903
Femoral	Carotid	True	ridge200	31	4	37	Carotid artery_Control 22	0	0.1460062996245294
Femoral	Carotid	True	ridge200	31	4	37	Carotid artery_Control 27	0	0.08190428578440048
Infrapopliteal	Carotid	False	ridge200	23	0	37	Carotid artery_10	1	0.999825526390678
Infrapopliteal	Carotid	False	ridge200	23	0	37	Carotid artery_12	1	0.9997761319264985
Infrapopliteal	Carotid	False	ridge200	23	0	37	Carotid artery_16	1	0.9997987834562573
Infrapopliteal	Carotid	False	ridge200	23	0	37	Carotid artery_2	1	0.9996693565499106
Infrapopliteal	Carotid	False	ridge200	23	0	37	Carotid artery_21	1	0.9992641415478392
Infrapopliteal	Carotid	False	ridge200	23	0	37	Carotid artery_22	1	0.9994883307401713
Infrapopliteal	Carotid	False	ridge200	23	0	37	Carotid artery_26	1	0.9991342404806052
Infrapopliteal	Carotid	False	ridge200	23	0	37	Carotid artery_27	1	0.9985404044000687
Infrapopliteal	Carotid	False	ridge200	23	0	37	Carotid artery_29	1	0.9990101465307588
Infrapopliteal	Carotid	False	ridge200	23	0	37	Carotid artery_32	1	0.9991132205509942
Infrapopliteal	Carotid	False	ridge200	23	0	37	Carotid artery_33	1	0.9980568373909853
Infrapopliteal	Carotid	False	ridge200	23	0	37	Carotid artery_37	1	0.9988115126169305
Infrapopliteal	Carotid	False	ridge200	23	0	37	Carotid artery_38	1	0.9981967598163394
Infrapopliteal	Carotid	False	ridge200	23	0	37	Carotid artery_40	1	0.9998329039591128
Infrapopliteal	Carotid	False	ridge200	23	0	37	Carotid artery_42	1	0.9999553123325772
Infrapopliteal	Carotid	False	ridge200	23	0	37	Carotid artery_44	1	0.9993594984628683
Infrapopliteal	Carotid	False	ridge200	23	0	37	Carotid artery_48	1	0.997874476757752
Infrapopliteal	Carotid	False	ridge200	23	0	37	Carotid artery_5	1	0.9998394137293508
Infrapopliteal	Carotid	False	ridge200	23	0	37	Carotid artery_55	1	0.9987785981044067
Infrapopliteal	Carotid	False	ridge200	23	0	37	Carotid artery_6	1	0.9998471955601516
Infrapopliteal	Carotid	False	ridge200	23	0	37	Carotid artery_70	1	0.9991902369583755
Infrapopliteal	Carotid	False	ridge200	23	0	37	Carotid artery_81	1	0.9998006603850605
Infrapopliteal	Carotid	False	ridge200	23	0	37	Carotid artery_82	1	0.998641131791361
Infrapopliteal	Carotid	False	ridge200	23	0	37	Carotid artery_84	1	0.9993130727246119
Infrapopliteal	Carotid	False	ridge200	23	0	37	Carotid artery_91	1	0.9998487658509158
Infrapopliteal	Carotid	False	ridge200	23	0	37	Carotid artery_92	1	0.9972770506636416
Infrapopliteal	Carotid	False	ridge200	23	0	37	Carotid artery_95	1	0.9992656937000973
Infrapopliteal	Carotid	False	ridge200	23	0	37	Carotid artery_Control 01	0	0.9639123285545703
Infrapopliteal	Carotid	False	ridge200	23	0	37	Carotid artery_Control 05	0	0.0018694764709699366
Infrapopliteal	Carotid	False	ridge200	23	0	37	Carotid artery_Control 10	0	0.6782702947768827
Infrapopliteal	Carotid	False	ridge200	23	0	37	Carotid artery_Control 12	0	0.19697136534848156
Infrapopliteal	Carotid	False	ridge200	23	0	37	Carotid artery_Control 14	0	0.01548693075083527
Infrapopliteal	Carotid	False	ridge200	23	0	37	Carotid artery_Control 16	0	0.0003136877724711144
Infrapopliteal	Carotid	False	ridge200	23	0	37	Carotid artery_Control 19	0	0.0009502489925388634
Infrapopliteal	Carotid	False	ridge200	23	0	37	Carotid artery_Control 21	0	0.05315337219195143
Infrapopliteal	Carotid	False	ridge200	23	0	37	Carotid artery_Control 22	0	0.7944900390457104
Infrapopliteal	Carotid	False	ridge200	23	0	37	Carotid artery_Control 27	0	0.5214870045074006
Infrapopliteal	Carotid	True	ridge200	18	5	37	Carotid artery_10	1	0.9993183969773359
Infrapopliteal	Carotid	True	ridge200	18	5	37	Carotid artery_12	1	0.998951731682606
Infrapopliteal	Carotid	True	ridge200	18	5	37	Carotid artery_16	1	0.9994978266303731
Infrapopliteal	Carotid	True	ridge200	18	5	37	Carotid artery_2	1	0.9986078528496345
Infrapopliteal	Carotid	True	ridge200	18	5	37	Carotid artery_21	1	0.9959562979410899
Infrapopliteal	Carotid	True	ridge200	18	5	37	Carotid artery_22	1	0.9981608729986877
Infrapopliteal	Carotid	True	ridge200	18	5	37	Carotid artery_26	1	0.9963313228260003
Infrapopliteal	Carotid	True	ridge200	18	5	37	Carotid artery_27	1	0.9938747944371616
Infrapopliteal	Carotid	True	ridge200	18	5	37	Carotid artery_29	1	0.9964465340172555
Infrapopliteal	Carotid	True	ridge200	18	5	37	Carotid artery_32	1	0.9976725048055525
Infrapopliteal	Carotid	True	ridge200	18	5	37	Carotid artery_33	1	0.9937462184510051
Infrapopliteal	Carotid	True	ridge200	18	5	37	Carotid artery_37	1	0.9948350825158568
Infrapopliteal	Carotid	True	ridge200	18	5	37	Carotid artery_38	1	0.9929475627395187
Infrapopliteal	Carotid	True	ridge200	18	5	37	Carotid artery_40	1	0.9993622904439743
Infrapopliteal	Carotid	True	ridge200	18	5	37	Carotid artery_42	1	0.9997724913554188
Infrapopliteal	Carotid	True	ridge200	18	5	37	Carotid artery_44	1	0.9973241662863807
Infrapopliteal	Carotid	True	ridge200	18	5	37	Carotid artery_48	1	0.9925792723789247
Infrapopliteal	Carotid	True	ridge200	18	5	37	Carotid artery_5	1	0.9992884956847784
Infrapopliteal	Carotid	True	ridge200	18	5	37	Carotid artery_55	1	0.9949786337276281
Infrapopliteal	Carotid	True	ridge200	18	5	37	Carotid artery_6	1	0.9994547725645287
Infrapopliteal	Carotid	True	ridge200	18	5	37	Carotid artery_70	1	0.9972695315512198
Infrapopliteal	Carotid	True	ridge200	18	5	37	Carotid artery_81	1	0.9992013161015975
Infrapopliteal	Carotid	True	ridge200	18	5	37	Carotid artery_82	1	0.9955330706279658
Infrapopliteal	Carotid	True	ridge200	18	5	37	Carotid artery_84	1	0.9973300116261039
Infrapopliteal	Carotid	True	ridge200	18	5	37	Carotid artery_91	1	0.9990594175407661
Infrapopliteal	Carotid	True	ridge200	18	5	37	Carotid artery_92	1	0.9912342144938918
Infrapopliteal	Carotid	True	ridge200	18	5	37	Carotid artery_95	1	0.9980557980565947
Infrapopliteal	Carotid	True	ridge200	18	5	37	Carotid artery_Control 01	0	0.9574446893600852
Infrapopliteal	Carotid	True	ridge200	18	5	37	Carotid artery_Control 05	0	0.0030791700292161777
Infrapopliteal	Carotid	True	ridge200	18	5	37	Carotid artery_Control 10	0	0.7061571472536855
Infrapopliteal	Carotid	True	ridge200	18	5	37	Carotid artery_Control 12	0	0.16910942239466606
Infrapopliteal	Carotid	True	ridge200	18	5	37	Carotid artery_Control 14	0	0.006574639385944854
Infrapopliteal	Carotid	True	ridge200	18	5	37	Carotid artery_Control 16	0	0.00028656195202432576
Infrapopliteal	Carotid	True	ridge200	18	5	37	Carotid artery_Control 19	0	0.0012332216113164775
Infrapopliteal	Carotid	True	ridge200	18	5	37	Carotid artery_Control 21	0	0.025722177888172975
Infrapopliteal	Carotid	True	ridge200	18	5	37	Carotid artery_Control 22	0	0.6504716014861247
Infrapopliteal	Carotid	True	ridge200	18	5	37	Carotid artery_Control 27	0	0.33823336652167235
other_two	Femoral	False	C1Q	60	0	35	Femoral artery_1	1	0.9719067935674435
other_two	Femoral	False	C1Q	60	0	35	Femoral artery_11	1	0.9280603872661635
other_two	Femoral	False	C1Q	60	0	35	Femoral artery_12	1	0.9514768624876928
other_two	Femoral	False	C1Q	60	0	35	Femoral artery_14	1	0.8570889399409255
other_two	Femoral	False	C1Q	60	0	35	Femoral artery_15	1	0.8850344601247129
other_two	Femoral	False	C1Q	60	0	35	Femoral artery_16	1	0.8506399737446669
other_two	Femoral	False	C1Q	60	0	35	Femoral artery_17	1	0.9321463734821136
other_two	Femoral	False	C1Q	60	0	35	Femoral artery_18	1	0.9064817853626518
other_two	Femoral	False	C1Q	60	0	35	Femoral artery_2	1	0.9114538890712176
other_two	Femoral	False	C1Q	60	0	35	Femoral artery_20	1	0.9394814571709879
other_two	Femoral	False	C1Q	60	0	35	Femoral artery_22	1	0.9190187069248441
other_two	Femoral	False	C1Q	60	0	35	Femoral artery_23	1	0.958303249097473
other_two	Femoral	False	C1Q	60	0	35	Femoral artery_25	1	0.8630784378076797
other_two	Femoral	False	C1Q	60	0	35	Femoral artery_27	1	0.9332950443058746
other_two	Femoral	False	C1Q	60	0	35	Femoral artery_28	1	0.9190351165080407
other_two	Femoral	False	C1Q	60	0	35	Femoral artery_29	1	0.9068920249425665
other_two	Femoral	False	C1Q	60	0	35	Femoral artery_3	1	0.8347554972103708
other_two	Femoral	False	C1Q	60	0	35	Femoral artery_31	1	0.928995733508369
other_two	Femoral	False	C1Q	60	0	35	Femoral artery_32	1	0.95341319330489
other_two	Femoral	False	C1Q	60	0	35	Femoral artery_4	1	0.9379225467673121
other_two	Femoral	False	C1Q	60	0	35	Femoral artery_40	1	0.9554643912044634
other_two	Femoral	False	C1Q	60	0	35	Femoral artery_41G	1	0.8731375123071874
other_two	Femoral	False	C1Q	60	0	35	Femoral artery_43	1	0.8209550377420414
other_two	Femoral	False	C1Q	60	0	35	Femoral artery_7	1	0.9354939284542172
other_two	Femoral	False	C1Q	60	0	35	Femoral artery_9	1	0.9084837545126354
other_two	Femoral	False	C1Q	60	0	35	Femoral artery_Control 01	0	0.5505415162454874
other_two	Femoral	False	C1Q	60	0	35	Femoral artery_Control 05	0	0.6595257630456186
other_two	Femoral	False	C1Q	60	0	35	Femoral artery_Control 06	0	0.5637184115523466
other_two	Femoral	False	C1Q	60	0	35	Femoral artery_Control 08	0	0.7829176238923532
other_two	Femoral	False	C1Q	60	0	35	Femoral artery_Control 11	0	0.8985559566787004
other_two	Femoral	False	C1Q	60	0	35	Femoral artery_Control 17	0	0.6726124056448967
other_two	Femoral	False	C1Q	60	0	35	Femoral artery_Control 21	0	0.8080735149327207
other_two	Femoral	False	C1Q	60	0	35	Femoral artery_Control 22	0	0.8043977682966852
other_two	Femoral	False	C1Q	60	0	35	Femoral artery_Control 25	0	0.8524368231046932
other_two	Femoral	False	C1Q	60	0	35	Femoral artery_Control 26	0	0.8138660978011159
other_two	Femoral	False	Wu6	60	0	35	Femoral artery_1	1	0.8065837592091458
other_two	Femoral	False	Wu6	60	0	35	Femoral artery_11	1	0.7071158610969968
other_two	Femoral	False	Wu6	60	0	35	Femoral artery_12	1	0.5814618771819406
other_two	Femoral	False	Wu6	60	0	35	Femoral artery_14	1	0.7341660488478621
other_two	Femoral	False	Wu6	60	0	35	Femoral artery_15	1	0.280225709780793
other_two	Femoral	False	Wu6	60	0	35	Femoral artery_16	1	0.292125919948902
other_two	Femoral	False	Wu6	60	0	35	Femoral artery_17	1	0.6413595203283727
other_two	Femoral	False	Wu6	60	0	35	Femoral artery_18	1	0.9219118501889968
other_two	Femoral	False	Wu6	60	0	35	Femoral artery_2	1	0.6922911544908256
other_two	Femoral	False	Wu6	60	0	35	Femoral artery_20	1	0.8047894449763848
other_two	Femoral	False	Wu6	60	0	35	Femoral artery_22	1	0.5123958130499516
other_two	Femoral	False	Wu6	60	0	35	Femoral artery_23	1	0.95511463887958
other_two	Femoral	False	Wu6	60	0	35	Femoral artery_25	1	0.2886753843502697
other_two	Femoral	False	Wu6	60	0	35	Femoral artery_27	1	0.6559542712665584
other_two	Femoral	False	Wu6	60	0	35	Femoral artery_28	1	0.45049455918356
other_two	Femoral	False	Wu6	60	0	35	Femoral artery_29	1	0.4017560108953348
other_two	Femoral	False	Wu6	60	0	35	Femoral artery_3	1	0.25787159671251225
other_two	Femoral	False	Wu6	60	0	35	Femoral artery_31	1	0.7380904147638409
other_two	Femoral	False	Wu6	60	0	35	Femoral artery_32	1	0.7731930666722424
other_two	Femoral	False	Wu6	60	0	35	Femoral artery_4	1	0.8629119070979451
other_two	Femoral	False	Wu6	60	0	35	Femoral artery_40	1	0.7015117813884874
other_two	Femoral	False	Wu6	60	0	35	Femoral artery_41G	1	0.3781324850491172
other_two	Femoral	False	Wu6	60	0	35	Femoral artery_43	1	0.21518336585458597
other_two	Femoral	False	Wu6	60	0	35	Femoral artery_7	1	0.35660853926784075
other_two	Femoral	False	Wu6	60	0	35	Femoral artery_9	1	0.5153318959975106
other_two	Femoral	False	Wu6	60	0	35	Femoral artery_Control 01	0	0.041408714362578466
other_two	Femoral	False	Wu6	60	0	35	Femoral artery_Control 05	0	0.0785567072584026
other_two	Femoral	False	Wu6	60	0	35	Femoral artery_Control 06	0	0.13105908278648204
other_two	Femoral	False	Wu6	60	0	35	Femoral artery_Control 08	0	0.10723945431972937
other_two	Femoral	False	Wu6	60	0	35	Femoral artery_Control 11	0	0.328703820256975
other_two	Femoral	False	Wu6	60	0	35	Femoral artery_Control 17	0	0.04887945150534004
other_two	Femoral	False	Wu6	60	0	35	Femoral artery_Control 21	0	0.20816394262344215
other_two	Femoral	False	Wu6	60	0	35	Femoral artery_Control 22	0	0.17376021093383637
other_two	Femoral	False	Wu6	60	0	35	Femoral artery_Control 25	0	0.11801538162024891
other_two	Femoral	False	Wu6	60	0	35	Femoral artery_Control 26	0	0.11943612946577269
other_two	Femoral	False	ridge200	60	0	35	Femoral artery_1	1	0.9911792812093526
other_two	Femoral	False	ridge200	60	0	35	Femoral artery_11	1	0.8538074176316195
other_two	Femoral	False	ridge200	60	0	35	Femoral artery_12	1	0.7618694070656507
other_two	Femoral	False	ridge200	60	0	35	Femoral artery_14	1	0.5106829016031679
other_two	Femoral	False	ridge200	60	0	35	Femoral artery_15	1	0.14812050770868057
other_two	Femoral	False	ridge200	60	0	35	Femoral artery_16	1	0.197231204970975
other_two	Femoral	False	ridge200	60	0	35	Femoral artery_17	1	0.8801273228464073
other_two	Femoral	False	ridge200	60	0	35	Femoral artery_18	1	0.9788810593736831
other_two	Femoral	False	ridge200	60	0	35	Femoral artery_2	1	0.7272630944295438
other_two	Femoral	False	ridge200	60	0	35	Femoral artery_20	1	0.9616304038259028
other_two	Femoral	False	ridge200	60	0	35	Femoral artery_22	1	0.4712187611626832
other_two	Femoral	False	ridge200	60	0	35	Femoral artery_23	1	0.9997220707443208
other_two	Femoral	False	ridge200	60	0	35	Femoral artery_25	1	0.05246011664294494
other_two	Femoral	False	ridge200	60	0	35	Femoral artery_27	1	0.7869495504027272
other_two	Femoral	False	ridge200	60	0	35	Femoral artery_28	1	0.5891830118981124
other_two	Femoral	False	ridge200	60	0	35	Femoral artery_29	1	0.3089896270431836
other_two	Femoral	False	ridge200	60	0	35	Femoral artery_3	1	0.007106585303600536
other_two	Femoral	False	ridge200	60	0	35	Femoral artery_31	1	0.5405235323327835
other_two	Femoral	False	ridge200	60	0	35	Femoral artery_32	1	0.7610337602470496
other_two	Femoral	False	ridge200	60	0	35	Femoral artery_4	1	0.9618758009424089
other_two	Femoral	False	ridge200	60	0	35	Femoral artery_40	1	0.776298204905223
other_two	Femoral	False	ridge200	60	0	35	Femoral artery_41G	1	0.6430532072056881
other_two	Femoral	False	ridge200	60	0	35	Femoral artery_43	1	0.08510872838757895
other_two	Femoral	False	ridge200	60	0	35	Femoral artery_7	1	0.40145841705265534
other_two	Femoral	False	ridge200	60	0	35	Femoral artery_9	1	0.49457678538097755
other_two	Femoral	False	ridge200	60	0	35	Femoral artery_Control 01	0	0.0006211399977797819
other_two	Femoral	False	ridge200	60	0	35	Femoral artery_Control 05	0	0.0003873552331288385
other_two	Femoral	False	ridge200	60	0	35	Femoral artery_Control 06	0	0.0005068729999859737
other_two	Femoral	False	ridge200	60	0	35	Femoral artery_Control 08	0	0.0006174934337466316
other_two	Femoral	False	ridge200	60	0	35	Femoral artery_Control 11	0	0.013714665265799533
other_two	Femoral	False	ridge200	60	0	35	Femoral artery_Control 17	0	0.0004354664239884449
other_two	Femoral	False	ridge200	60	0	35	Femoral artery_Control 21	0	0.0012910801148407242
other_two	Femoral	False	ridge200	60	0	35	Femoral artery_Control 22	0	0.0009348109558546541
other_two	Femoral	False	ridge200	60	0	35	Femoral artery_Control 25	0	0.0012028434127440335
other_two	Femoral	False	ridge200	60	0	35	Femoral artery_Control 26	0	0.0010340723940798298
other_two	Femoral	False	centroid200	60	0	35	Femoral artery_1	1	0.7619855434399062
other_two	Femoral	False	centroid200	60	0	35	Femoral artery_11	1	-0.06770511748472373
other_two	Femoral	False	centroid200	60	0	35	Femoral artery_12	1	0.012836055402066848
other_two	Femoral	False	centroid200	60	0	35	Femoral artery_14	1	-0.039350565487215834
other_two	Femoral	False	centroid200	60	0	35	Femoral artery_15	1	-0.5328160725790039
other_two	Femoral	False	centroid200	60	0	35	Femoral artery_16	1	-0.5439412010977324
other_two	Femoral	False	centroid200	60	0	35	Femoral artery_17	1	0.11981572663974299
other_two	Femoral	False	centroid200	60	0	35	Femoral artery_18	1	0.5854230433709243
other_two	Femoral	False	centroid200	60	0	35	Femoral artery_2	1	-0.019364763240363153
other_two	Femoral	False	centroid200	60	0	35	Femoral artery_20	1	0.48201341022485367
other_two	Femoral	False	centroid200	60	0	35	Femoral artery_22	1	-0.18893711405074232
other_two	Femoral	False	centroid200	60	0	35	Femoral artery_23	1	1.659566573209188
other_two	Femoral	False	centroid200	60	0	35	Femoral artery_25	1	-0.690695547032988
other_two	Femoral	False	centroid200	60	0	35	Femoral artery_27	1	-0.036997880738589846
other_two	Femoral	False	centroid200	60	0	35	Femoral artery_28	1	-0.14852356952279172
other_two	Femoral	False	centroid200	60	0	35	Femoral artery_29	1	-0.2930511239344219
other_two	Femoral	False	centroid200	60	0	35	Femoral artery_3	1	-0.9748173647687389
other_two	Femoral	False	centroid200	60	0	35	Femoral artery_31	1	-0.029133458892373492
other_two	Femoral	False	centroid200	60	0	35	Femoral artery_32	1	0.1267329727741322
other_two	Femoral	False	centroid200	60	0	35	Femoral artery_4	1	0.5685246395211738
other_two	Femoral	False	centroid200	60	0	35	Femoral artery_40	1	0.058550952044157306
other_two	Femoral	False	centroid200	60	0	35	Femoral artery_41G	1	-0.1473407997048427
other_two	Femoral	False	centroid200	60	0	35	Femoral artery_43	1	-0.6924406236333153
other_two	Femoral	False	centroid200	60	0	35	Femoral artery_7	1	-0.24188477344317647
other_two	Femoral	False	centroid200	60	0	35	Femoral artery_9	1	-0.08335733700799358
other_two	Femoral	False	centroid200	60	0	35	Femoral artery_Control 01	0	-1.2903481892889637
other_two	Femoral	False	centroid200	60	0	35	Femoral artery_Control 05	0	-1.3577155549073536
other_two	Femoral	False	centroid200	60	0	35	Femoral artery_Control 06	0	-1.3573443514110164
other_two	Femoral	False	centroid200	60	0	35	Femoral artery_Control 08	0	-1.309220252538082
other_two	Femoral	False	centroid200	60	0	35	Femoral artery_Control 11	0	-0.8358350158906046
other_two	Femoral	False	centroid200	60	0	35	Femoral artery_Control 17	0	-1.3907871365271143
other_two	Femoral	False	centroid200	60	0	35	Femoral artery_Control 21	0	-1.1562278983664385
other_two	Femoral	False	centroid200	60	0	35	Femoral artery_Control 22	0	-1.2553842879934307
other_two	Femoral	False	centroid200	60	0	35	Femoral artery_Control 25	0	-1.22852989847312
other_two	Femoral	False	centroid200	60	0	35	Femoral artery_Control 26	0	-1.2125021831580478
other_two	Femoral	False	forest200	60	0	35	Femoral artery_1	1	0.9886111111111112
other_two	Femoral	False	forest200	60	0	35	Femoral artery_11	1	0.8491666666666666
other_two	Femoral	False	forest200	60	0	35	Femoral artery_12	1	0.8353333333333333
other_two	Femoral	False	forest200	60	0	35	Femoral artery_14	1	0.6784444444444443
other_two	Femoral	False	forest200	60	0	35	Femoral artery_15	1	0.32761111111111113
other_two	Femoral	False	forest200	60	0	35	Femoral artery_16	1	0.3454444444444445
other_two	Femoral	False	forest200	60	0	35	Femoral artery_17	1	0.8037222222222222
other_two	Femoral	False	forest200	60	0	35	Femoral artery_18	1	0.847611111111111
other_two	Femoral	False	forest200	60	0	35	Femoral artery_2	1	0.655611111111111
other_two	Femoral	False	forest200	60	0	35	Femoral artery_20	1	0.9828888888888889
other_two	Femoral	False	forest200	60	0	35	Femoral artery_22	1	0.6478333333333334
other_two	Femoral	False	forest200	60	0	35	Femoral artery_23	1	0.9819444444444446
other_two	Femoral	False	forest200	60	0	35	Femoral artery_25	1	0.2353333333333333
other_two	Femoral	False	forest200	60	0	35	Femoral artery_27	1	0.6133888888888891
other_two	Femoral	False	forest200	60	0	35	Femoral artery_28	1	0.6217777777777777
other_two	Femoral	False	forest200	60	0	35	Femoral artery_29	1	0.632888888888889
other_two	Femoral	False	forest200	60	0	35	Femoral artery_3	1	0.08177777777777775
other_two	Femoral	False	forest200	60	0	35	Femoral artery_31	1	0.7560555555555554
other_two	Femoral	False	forest200	60	0	35	Femoral artery_32	1	0.7198333333333332
other_two	Femoral	False	forest200	60	0	35	Femoral artery_4	1	0.956388888888889
other_two	Femoral	False	forest200	60	0	35	Femoral artery_40	1	0.749
other_two	Femoral	False	forest200	60	0	35	Femoral artery_41G	1	0.7241111111111111
other_two	Femoral	False	forest200	60	0	35	Femoral artery_43	1	0.34333333333333327
other_two	Femoral	False	forest200	60	0	35	Femoral artery_7	1	0.6552222222222222
other_two	Femoral	False	forest200	60	0	35	Femoral artery_9	1	0.637611111111111
other_two	Femoral	False	forest200	60	0	35	Femoral artery_Control 01	0	0.019166666666666665
other_two	Femoral	False	forest200	60	0	35	Femoral artery_Control 05	0	0.04083333333333333
other_two	Femoral	False	forest200	60	0	35	Femoral artery_Control 06	0	0.05583333333333333
other_two	Femoral	False	forest200	60	0	35	Femoral artery_Control 08	0	0.026111111111111106
other_two	Femoral	False	forest200	60	0	35	Femoral artery_Control 11	0	0.12338888888888888
other_two	Femoral	False	forest200	60	0	35	Femoral artery_Control 17	0	0.0475
other_two	Femoral	False	forest200	60	0	35	Femoral artery_Control 21	0	0.0325
other_two	Femoral	False	forest200	60	0	35	Femoral artery_Control 22	0	0.021666666666666667
other_two	Femoral	False	forest200	60	0	35	Femoral artery_Control 25	0	0.030555555555555555
other_two	Femoral	False	forest200	60	0	35	Femoral artery_Control 26	0	0.015666666666666666
other_two	Femoral	True	ridge200	52	8	35	Femoral artery_1	1	0.9792453281192136
other_two	Femoral	True	ridge200	52	8	35	Femoral artery_11	1	0.8255581500961182
other_two	Femoral	True	ridge200	52	8	35	Femoral artery_12	1	0.6603631802215932
other_two	Femoral	True	ridge200	52	8	35	Femoral artery_14	1	0.555322500106005
other_two	Femoral	True	ridge200	52	8	35	Femoral artery_15	1	0.1433814656371429
other_two	Femoral	True	ridge200	52	8	35	Femoral artery_16	1	0.23142315503099314
other_two	Femoral	True	ridge200	52	8	35	Femoral artery_17	1	0.8667480686426386
other_two	Femoral	True	ridge200	52	8	35	Femoral artery_18	1	0.9619179739163961
other_two	Femoral	True	ridge200	52	8	35	Femoral artery_2	1	0.5239872089295647
other_two	Femoral	True	ridge200	52	8	35	Femoral artery_20	1	0.9242426907584194
other_two	Femoral	True	ridge200	52	8	35	Femoral artery_22	1	0.37426856872969716
other_two	Femoral	True	ridge200	52	8	35	Femoral artery_23	1	0.9928132183712531
other_two	Femoral	True	ridge200	52	8	35	Femoral artery_25	1	0.0997575520740859
other_two	Femoral	True	ridge200	52	8	35	Femoral artery_27	1	0.7084811234729513
other_two	Femoral	True	ridge200	52	8	35	Femoral artery_28	1	0.6191461285664585
other_two	Femoral	True	ridge200	52	8	35	Femoral artery_29	1	0.32953795633160327
other_two	Femoral	True	ridge200	52	8	35	Femoral artery_3	1	0.01252159794508099
other_two	Femoral	True	ridge200	52	8	35	Femoral artery_31	1	0.5596439241079838
other_two	Femoral	True	ridge200	52	8	35	Femoral artery_32	1	0.74596894001064
other_two	Femoral	True	ridge200	52	8	35	Femoral artery_4	1	0.9380941910074917
other_two	Femoral	True	ridge200	52	8	35	Femoral artery_40	1	0.6106425346427007
other_two	Femoral	True	ridge200	52	8	35	Femoral artery_41G	1	0.43629622164607396
other_two	Femoral	True	ridge200	52	8	35	Femoral artery_43	1	0.08633726896209624
other_two	Femoral	True	ridge200	52	8	35	Femoral artery_7	1	0.4356247356560375
other_two	Femoral	True	ridge200	52	8	35	Femoral artery_9	1	0.4832311752218085
other_two	Femoral	True	ridge200	52	8	35	Femoral artery_Control 01	0	0.0009526793408364525
other_two	Femoral	True	ridge200	52	8	35	Femoral artery_Control 05	0	0.0013769408981276507
other_two	Femoral	True	ridge200	52	8	35	Femoral artery_Control 06	0	0.0004847100443719278
other_two	Femoral	True	ridge200	52	8	35	Femoral artery_Control 08	0	0.0008437586638786464
other_two	Femoral	True	ridge200	52	8	35	Femoral artery_Control 11	0	0.01981660951514535
other_two	Femoral	True	ridge200	52	8	35	Femoral artery_Control 17	0	0.000812018817272106
other_two	Femoral	True	ridge200	52	8	35	Femoral artery_Control 21	0	0.0022926305390896817
other_two	Femoral	True	ridge200	52	8	35	Femoral artery_Control 22	0	0.003474709350855483
other_two	Femoral	True	ridge200	52	8	35	Femoral artery_Control 25	0	0.000544782921291824
other_two	Femoral	True	ridge200	52	8	35	Femoral artery_Control 26	0	0.0006488255000865192
Carotid	Femoral	False	ridge200	37	0	35	Femoral artery_1	1	0.6953869711978075
Carotid	Femoral	False	ridge200	37	0	35	Femoral artery_11	1	0.09078704216027493
Carotid	Femoral	False	ridge200	37	0	35	Femoral artery_12	1	0.043430313020727467
Carotid	Femoral	False	ridge200	37	0	35	Femoral artery_14	1	0.0072906363738435625
Carotid	Femoral	False	ridge200	37	0	35	Femoral artery_15	1	0.0007380762888274597
Carotid	Femoral	False	ridge200	37	0	35	Femoral artery_16	1	0.011698512561572899
Carotid	Femoral	False	ridge200	37	0	35	Femoral artery_17	1	0.10104967609736264
Carotid	Femoral	False	ridge200	37	0	35	Femoral artery_18	1	0.6493222133083311
Carotid	Femoral	False	ridge200	37	0	35	Femoral artery_2	1	0.16915169814155434
Carotid	Femoral	False	ridge200	37	0	35	Femoral artery_20	1	0.5349429512472353
Carotid	Femoral	False	ridge200	37	0	35	Femoral artery_22	1	0.05333197573460449
Carotid	Femoral	False	ridge200	37	0	35	Femoral artery_23	1	0.9998969270375286
Carotid	Femoral	False	ridge200	37	0	35	Femoral artery_25	1	0.0013186813909827767
Carotid	Femoral	False	ridge200	37	0	35	Femoral artery_27	1	0.02773140260749787
Carotid	Femoral	False	ridge200	37	0	35	Femoral artery_28	1	0.07143021855663843
Carotid	Femoral	False	ridge200	37	0	35	Femoral artery_29	1	0.002212918629886224
Carotid	Femoral	False	ridge200	37	0	35	Femoral artery_3	1	0.00010402429304408802
Carotid	Femoral	False	ridge200	37	0	35	Femoral artery_31	1	0.0960509268086109
Carotid	Femoral	False	ridge200	37	0	35	Femoral artery_32	1	0.2605188669883552
Carotid	Femoral	False	ridge200	37	0	35	Femoral artery_4	1	0.8791588936100988
Carotid	Femoral	False	ridge200	37	0	35	Femoral artery_40	1	0.22968992927878795
Carotid	Femoral	False	ridge200	37	0	35	Femoral artery_41G	1	0.005092333166120666
Carotid	Femoral	False	ridge200	37	0	35	Femoral artery_43	1	0.0007975412185299727
Carotid	Femoral	False	ridge200	37	0	35	Femoral artery_7	1	0.009195110126849386
Carotid	Femoral	False	ridge200	37	0	35	Femoral artery_9	1	0.0054973309944015445
Carotid	Femoral	False	ridge200	37	0	35	Femoral artery_Control 01	0	7.126841632949002e-05
Carotid	Femoral	False	ridge200	37	0	35	Femoral artery_Control 05	0	6.508610986480206e-05
Carotid	Femoral	False	ridge200	37	0	35	Femoral artery_Control 06	0	0.00037728151632139567
Carotid	Femoral	False	ridge200	37	0	35	Femoral artery_Control 08	0	3.9498451984014845e-05
Carotid	Femoral	False	ridge200	37	0	35	Femoral artery_Control 11	0	0.00033439209933958444
Carotid	Femoral	False	ridge200	37	0	35	Femoral artery_Control 17	0	8.929425115599757e-05
Carotid	Femoral	False	ridge200	37	0	35	Femoral artery_Control 21	0	0.00023444736950774215
Carotid	Femoral	False	ridge200	37	0	35	Femoral artery_Control 22	0	8.293622617581058e-05
Carotid	Femoral	False	ridge200	37	0	35	Femoral artery_Control 25	0	0.00017771169816060856
Carotid	Femoral	False	ridge200	37	0	35	Femoral artery_Control 26	0	0.0001453440391766382
Carotid	Femoral	True	ridge200	33	4	35	Femoral artery_1	1	0.5862418084817043
Carotid	Femoral	True	ridge200	33	4	35	Femoral artery_11	1	0.04130162188998989
Carotid	Femoral	True	ridge200	33	4	35	Femoral artery_12	1	0.02801908174015599
Carotid	Femoral	True	ridge200	33	4	35	Femoral artery_14	1	0.003537325286577129
Carotid	Femoral	True	ridge200	33	4	35	Femoral artery_15	1	0.0003749783329366636
Carotid	Femoral	True	ridge200	33	4	35	Femoral artery_16	1	0.007557546616309949
Carotid	Femoral	True	ridge200	33	4	35	Femoral artery_17	1	0.04915866183840823
Carotid	Femoral	True	ridge200	33	4	35	Femoral artery_18	1	0.5367739869611036
Carotid	Femoral	True	ridge200	33	4	35	Femoral artery_2	1	0.045519495040018995
Carotid	Femoral	True	ridge200	33	4	35	Femoral artery_20	1	0.36766206101490373
Carotid	Femoral	True	ridge200	33	4	35	Femoral artery_22	1	0.01625660326730424
Carotid	Femoral	True	ridge200	33	4	35	Femoral artery_23	1	0.9981082139872847
Carotid	Femoral	True	ridge200	33	4	35	Femoral artery_25	1	0.000765053559911078
Carotid	Femoral	True	ridge200	33	4	35	Femoral artery_27	1	0.0067180406116599855
Carotid	Femoral	True	ridge200	33	4	35	Femoral artery_28	1	0.04433580630195767
Carotid	Femoral	True	ridge200	33	4	35	Femoral artery_29	1	0.0014940526591507265
Carotid	Femoral	True	ridge200	33	4	35	Femoral artery_3	1	1.8240713763686598e-05
Carotid	Femoral	True	ridge200	33	4	35	Femoral artery_31	1	0.07802784484653284
Carotid	Femoral	True	ridge200	33	4	35	Femoral artery_32	1	0.14080717186712308
Carotid	Femoral	True	ridge200	33	4	35	Femoral artery_4	1	0.8279015704011936
Carotid	Femoral	True	ridge200	33	4	35	Femoral artery_40	1	0.11888372226703914
Carotid	Femoral	True	ridge200	33	4	35	Femoral artery_41G	1	0.0020663132222952943
Carotid	Femoral	True	ridge200	33	4	35	Femoral artery_43	1	0.0005022979715669327
Carotid	Femoral	True	ridge200	33	4	35	Femoral artery_7	1	0.00406830129339143
Carotid	Femoral	True	ridge200	33	4	35	Femoral artery_9	1	0.0024146868205408463
Carotid	Femoral	True	ridge200	33	4	35	Femoral artery_Control 01	0	1.4855139084948871e-05
Carotid	Femoral	True	ridge200	33	4	35	Femoral artery_Control 05	0	5.6175938738660754e-06
Carotid	Femoral	True	ridge200	33	4	35	Femoral artery_Control 06	0	3.645767980544383e-05
Carotid	Femoral	True	ridge200	33	4	35	Femoral artery_Control 08	0	4.646204069615846e-06
Carotid	Femoral	True	ridge200	33	4	35	Femoral artery_Control 11	0	4.9177791887092426e-05
Carotid	Femoral	True	ridge200	33	4	35	Femoral artery_Control 17	0	2.0726736982562452e-05
Carotid	Femoral	True	ridge200	33	4	35	Femoral artery_Control 21	0	2.1534357029796536e-05
Carotid	Femoral	True	ridge200	33	4	35	Femoral artery_Control 22	0	2.6512566791489075e-05
Carotid	Femoral	True	ridge200	33	4	35	Femoral artery_Control 25	0	4.1021959807512215e-05
Carotid	Femoral	True	ridge200	33	4	35	Femoral artery_Control 26	0	1.7722996392849746e-05
Infrapopliteal	Femoral	False	ridge200	23	0	35	Femoral artery_1	1	0.9997240229220034
Infrapopliteal	Femoral	False	ridge200	23	0	35	Femoral artery_11	1	0.9687482555827079
Infrapopliteal	Femoral	False	ridge200	23	0	35	Femoral artery_12	1	0.9800328492310573
Infrapopliteal	Femoral	False	ridge200	23	0	35	Femoral artery_14	1	0.9747852727208867
Infrapopliteal	Femoral	False	ridge200	23	0	35	Femoral artery_15	1	0.7202335888332984
Infrapopliteal	Femoral	False	ridge200	23	0	35	Femoral artery_16	1	0.6163303818971264
Infrapopliteal	Femoral	False	ridge200	23	0	35	Femoral artery_17	1	0.9941077687978861
Infrapopliteal	Femoral	False	ridge200	23	0	35	Femoral artery_18	1	0.9985421125443749
Infrapopliteal	Femoral	False	ridge200	23	0	35	Femoral artery_2	1	0.9459590715218572
Infrapopliteal	Femoral	False	ridge200	23	0	35	Femoral artery_20	1	0.9973551309447128
Infrapopliteal	Femoral	False	ridge200	23	0	35	Femoral artery_22	1	0.9140156176530881
Infrapopliteal	Femoral	False	ridge200	23	0	35	Femoral artery_23	1	0.9999324965417857
Infrapopliteal	Femoral	False	ridge200	23	0	35	Femoral artery_25	1	0.4097305002025762
Infrapopliteal	Femoral	False	ridge200	23	0	35	Femoral artery_27	1	0.9705048691243986
Infrapopliteal	Femoral	False	ridge200	23	0	35	Femoral artery_28	1	0.9427335711239884
Infrapopliteal	Femoral	False	ridge200	23	0	35	Femoral artery_29	1	0.9241700504325354
Infrapopliteal	Femoral	False	ridge200	23	0	35	Femoral artery_3	1	0.11988266363335344
Infrapopliteal	Femoral	False	ridge200	23	0	35	Femoral artery_31	1	0.9798598670086552
Infrapopliteal	Femoral	False	ridge200	23	0	35	Femoral artery_32	1	0.9898160736796887
Infrapopliteal	Femoral	False	ridge200	23	0	35	Femoral artery_4	1	0.9986670422846464
Infrapopliteal	Femoral	False	ridge200	23	0	35	Femoral artery_40	1	0.9808712490902994
Infrapopliteal	Femoral	False	ridge200	23	0	35	Femoral artery_41G	1	0.9492720125996661
Infrapopliteal	Femoral	False	ridge200	23	0	35	Femoral artery_43	1	0.4352408777358751
Infrapopliteal	Femoral	False	ridge200	23	0	35	Femoral artery_7	1	0.9139026499458929
Infrapopliteal	Femoral	False	ridge200	23	0	35	Femoral artery_9	1	0.9745958481305741
Infrapopliteal	Femoral	False	ridge200	23	0	35	Femoral artery_Control 01	0	0.0018610377750413346
Infrapopliteal	Femoral	False	ridge200	23	0	35	Femoral artery_Control 05	0	0.0019927818291400187
Infrapopliteal	Femoral	False	ridge200	23	0	35	Femoral artery_Control 06	0	0.0011339101190006103
Infrapopliteal	Femoral	False	ridge200	23	0	35	Femoral artery_Control 08	0	0.006086003893911092
Infrapopliteal	Femoral	False	ridge200	23	0	35	Femoral artery_Control 11	0	0.1250649014141651
Infrapopliteal	Femoral	False	ridge200	23	0	35	Femoral artery_Control 17	0	0.002533564015190295
Infrapopliteal	Femoral	False	ridge200	23	0	35	Femoral artery_Control 21	0	0.0210331916798479
Infrapopliteal	Femoral	False	ridge200	23	0	35	Femoral artery_Control 22	0	0.015056914330906345
Infrapopliteal	Femoral	False	ridge200	23	0	35	Femoral artery_Control 25	0	0.008432509060382077
Infrapopliteal	Femoral	False	ridge200	23	0	35	Femoral artery_Control 26	0	0.004520887149276804
Infrapopliteal	Femoral	True	ridge200	19	4	35	Femoral artery_1	1	0.998626195844295
Infrapopliteal	Femoral	True	ridge200	19	4	35	Femoral artery_11	1	0.9332216240729432
Infrapopliteal	Femoral	True	ridge200	19	4	35	Femoral artery_12	1	0.9270475820952835
Infrapopliteal	Femoral	True	ridge200	19	4	35	Femoral artery_14	1	0.9512908435494917
Infrapopliteal	Femoral	True	ridge200	19	4	35	Femoral artery_15	1	0.5976627881745431
Infrapopliteal	Femoral	True	ridge200	19	4	35	Femoral artery_16	1	0.5203774428256993
Infrapopliteal	Femoral	True	ridge200	19	4	35	Femoral artery_17	1	0.9846778798177969
Infrapopliteal	Femoral	True	ridge200	19	4	35	Femoral artery_18	1	0.9930406750811175
Infrapopliteal	Femoral	True	ridge200	19	4	35	Femoral artery_2	1	0.8568753253879247
Infrapopliteal	Femoral	True	ridge200	19	4	35	Femoral artery_20	1	0.9897395413984836
Infrapopliteal	Femoral	True	ridge200	19	4	35	Femoral artery_22	1	0.7898287015191022
Infrapopliteal	Femoral	True	ridge200	19	4	35	Femoral artery_23	1	0.9991084639453801
Infrapopliteal	Femoral	True	ridge200	19	4	35	Femoral artery_25	1	0.2923940454397524
Infrapopliteal	Femoral	True	ridge200	19	4	35	Femoral artery_27	1	0.89909412894108
Infrapopliteal	Femoral	True	ridge200	19	4	35	Femoral artery_28	1	0.8829364673669501
Infrapopliteal	Femoral	True	ridge200	19	4	35	Femoral artery_29	1	0.8016791591815454
Infrapopliteal	Femoral	True	ridge200	19	4	35	Femoral artery_3	1	0.08585613400499223
Infrapopliteal	Femoral	True	ridge200	19	4	35	Femoral artery_31	1	0.9376438103739178
Infrapopliteal	Femoral	True	ridge200	19	4	35	Femoral artery_32	1	0.9577808418378656
Infrapopliteal	Femoral	True	ridge200	19	4	35	Femoral artery_4	1	0.9938194668149009
Infrapopliteal	Femoral	True	ridge200	19	4	35	Femoral artery_40	1	0.930830865361142
Infrapopliteal	Femoral	True	ridge200	19	4	35	Femoral artery_41G	1	0.880461884240309
Infrapopliteal	Femoral	True	ridge200	19	4	35	Femoral artery_43	1	0.385852401035727
Infrapopliteal	Femoral	True	ridge200	19	4	35	Femoral artery_7	1	0.8545640913363527
Infrapopliteal	Femoral	True	ridge200	19	4	35	Femoral artery_9	1	0.9243821677087362
Infrapopliteal	Femoral	True	ridge200	19	4	35	Femoral artery_Control 01	0	0.0014751985367344785
Infrapopliteal	Femoral	True	ridge200	19	4	35	Femoral artery_Control 05	0	0.0019017949397593416
Infrapopliteal	Femoral	True	ridge200	19	4	35	Femoral artery_Control 06	0	0.0008530675822438433
Infrapopliteal	Femoral	True	ridge200	19	4	35	Femoral artery_Control 08	0	0.004569859100598759
Infrapopliteal	Femoral	True	ridge200	19	4	35	Femoral artery_Control 11	0	0.08386038945084755
Infrapopliteal	Femoral	True	ridge200	19	4	35	Femoral artery_Control 17	0	0.002346281095636037
Infrapopliteal	Femoral	True	ridge200	19	4	35	Femoral artery_Control 21	0	0.012859477429563573
Infrapopliteal	Femoral	True	ridge200	19	4	35	Femoral artery_Control 22	0	0.015564949574547769
Infrapopliteal	Femoral	True	ridge200	19	4	35	Femoral artery_Control 25	0	0.004912815667962036
Infrapopliteal	Femoral	True	ridge200	19	4	35	Femoral artery_Control 26	0	0.003790663531651668
other_two	Infrapopliteal	False	C1Q	72	0	23	Infra-popliteal artery_1	1	0.9035936987200526
other_two	Infrapopliteal	False	C1Q	72	0	23	Infra-popliteal artery_10	1	0.8945684279619297
other_two	Infrapopliteal	False	C1Q	72	0	23	Infra-popliteal artery_11	1	0.9330817197243191
other_two	Infrapopliteal	False	C1Q	72	0	23	Infra-popliteal artery_12	1	0.9322448309812931
other_two	Infrapopliteal	False	C1Q	72	0	23	Infra-popliteal artery_17	1	0.8071791926485068
other_two	Infrapopliteal	False	C1Q	72	0	23	Infra-popliteal artery_19	1	0.5933869379717756
other_two	Infrapopliteal	False	C1Q	72	0	23	Infra-popliteal artery_20	1	0.9170167377748606
other_two	Infrapopliteal	False	C1Q	72	0	23	Infra-popliteal artery_3	1	0.8738431243846407
other_two	Infrapopliteal	False	C1Q	72	0	23	Infra-popliteal artery_4	1	0.8896783721693469
other_two	Infrapopliteal	False	C1Q	72	0	23	Infra-popliteal artery_5	1	0.9115687561535937
other_two	Infrapopliteal	False	C1Q	72	0	23	Infra-popliteal artery_7	1	0.889120446340663
other_two	Infrapopliteal	False	C1Q	72	0	23	Infra-popliteal artery_8	1	0.9345914013784049
other_two	Infrapopliteal	False	C1Q	72	0	23	Infra-popliteal artery_9	1	0.9300131276665573
other_two	Infrapopliteal	False	C1Q	72	0	23	Infra-popliteal artery_Control 01	0	0.6709550377420413
other_two	Infrapopliteal	False	C1Q	72	0	23	Infra-popliteal artery_Control 08	0	0.777961929766984
other_two	Infrapopliteal	False	C1Q	72	0	23	Infra-popliteal artery_Control 10	0	0.8059074499507712
other_two	Infrapopliteal	False	C1Q	72	0	23	Infra-popliteal artery_Control 11	0	0.6949458483754513
other_two	Infrapopliteal	False	C1Q	72	0	23	Infra-popliteal artery_Control 12	0	0.7490810633409912
other_two	Infrapopliteal	False	C1Q	72	0	23	Infra-popliteal artery_Control 16	0	0.7197079094191008
other_two	Infrapopliteal	False	C1Q	72	0	23	Infra-popliteal artery_Control 18	0	0.7500656383327864
other_two	Infrapopliteal	False	C1Q	72	0	23	Infra-popliteal artery_Control 19	0	0.6952084017065967
other_two	Infrapopliteal	False	C1Q	72	0	23	Infra-popliteal artery_Control 23	0	0.6986544141778799
other_two	Infrapopliteal	False	C1Q	72	0	23	Infra-popliteal artery_Control 25	0	0.6744010502133246
other_two	Infrapopliteal	False	Wu6	72	0	23	Infra-popliteal artery_1	1	0.6473832419752906
other_two	Infrapopliteal	False	Wu6	72	0	23	Infra-popliteal artery_10	1	0.5943294415911883
other_two	Infrapopliteal	False	Wu6	72	0	23	Infra-popliteal artery_11	1	0.3774996709577243
other_two	Infrapopliteal	False	Wu6	72	0	23	Infra-popliteal artery_12	1	0.4261863161054114
other_two	Infrapopliteal	False	Wu6	72	0	23	Infra-popliteal artery_17	1	0.1365683900873192
other_two	Infrapopliteal	False	Wu6	72	0	23	Infra-popliteal artery_19	1	0.8098190473861966
other_two	Infrapopliteal	False	Wu6	72	0	23	Infra-popliteal artery_20	1	0.5071060401890304
other_two	Infrapopliteal	False	Wu6	72	0	23	Infra-popliteal artery_3	1	0.46718381662211683
other_two	Infrapopliteal	False	Wu6	72	0	23	Infra-popliteal artery_4	1	0.5843167957102188
other_two	Infrapopliteal	False	Wu6	72	0	23	Infra-popliteal artery_5	1	0.7767223571433254
other_two	Infrapopliteal	False	Wu6	72	0	23	Infra-popliteal artery_7	1	0.7843709032669451
other_two	Infrapopliteal	False	Wu6	72	0	23	Infra-popliteal artery_8	1	0.7176279123353146
other_two	Infrapopliteal	False	Wu6	72	0	23	Infra-popliteal artery_9	1	0.6556952840307911
other_two	Infrapopliteal	False	Wu6	72	0	23	Infra-popliteal artery_Control 01	0	0.06609183323221877
other_two	Infrapopliteal	False	Wu6	72	0	23	Infra-popliteal artery_Control 08	0	0.13361029436605062
other_two	Infrapopliteal	False	Wu6	72	0	23	Infra-popliteal artery_Control 10	0	0.28356551859408535
other_two	Infrapopliteal	False	Wu6	72	0	23	Infra-popliteal artery_Control 11	0	0.06832905378941914
other_two	Infrapopliteal	False	Wu6	72	0	23	Infra-popliteal artery_Control 12	0	0.13109175639227622
other_two	Infrapopliteal	False	Wu6	72	0	23	Infra-popliteal artery_Control 16	0	0.006834072130625529
other_two	Infrapopliteal	False	Wu6	72	0	23	Infra-popliteal artery_Control 18	0	0.009382676636242992
other_two	Infrapopliteal	False	Wu6	72	0	23	Infra-popliteal artery_Control 19	0	0.057391894640477274
other_two	Infrapopliteal	False	Wu6	72	0	23	Infra-popliteal artery_Control 23	0	0.07186020347526724
other_two	Infrapopliteal	False	Wu6	72	0	23	Infra-popliteal artery_Control 25	0	0.006557062522931717
other_two	Infrapopliteal	False	ridge200	72	0	23	Infra-popliteal artery_1	1	0.7626483244751908
other_two	Infrapopliteal	False	ridge200	72	0	23	Infra-popliteal artery_10	1	0.8361776719099613
other_two	Infrapopliteal	False	ridge200	72	0	23	Infra-popliteal artery_11	1	0.8769785284131819
other_two	Infrapopliteal	False	ridge200	72	0	23	Infra-popliteal artery_12	1	0.9000062879629253
other_two	Infrapopliteal	False	ridge200	72	0	23	Infra-popliteal artery_17	1	0.7647225261746049
other_two	Infrapopliteal	False	ridge200	72	0	23	Infra-popliteal artery_19	1	0.2637120200529808
other_two	Infrapopliteal	False	ridge200	72	0	23	Infra-popliteal artery_20	1	0.6924783043070625
other_two	Infrapopliteal	False	ridge200	72	0	23	Infra-popliteal artery_3	1	0.8809654334856595
other_two	Infrapopliteal	False	ridge200	72	0	23	Infra-popliteal artery_4	1	0.5995354981964169
other_two	Infrapopliteal	False	ridge200	72	0	23	Infra-popliteal artery_5	1	0.7899714048018696
other_two	Infrapopliteal	False	ridge200	72	0	23	Infra-popliteal artery_7	1	0.7105427558154184
other_two	Infrapopliteal	False	ridge200	72	0	23	Infra-popliteal artery_8	1	0.8338326534126422
other_two	Infrapopliteal	False	ridge200	72	0	23	Infra-popliteal artery_9	1	0.5756544935607113
other_two	Infrapopliteal	False	ridge200	72	0	23	Infra-popliteal artery_Control 01	0	0.02154991846682745
other_two	Infrapopliteal	False	ridge200	72	0	23	Infra-popliteal artery_Control 08	0	0.04046920262894311
other_two	Infrapopliteal	False	ridge200	72	0	23	Infra-popliteal artery_Control 10	0	0.023959528252730428
other_two	Infrapopliteal	False	ridge200	72	0	23	Infra-popliteal artery_Control 11	0	0.0054676238036927265
other_two	Infrapopliteal	False	ridge200	72	0	23	Infra-popliteal artery_Control 12	0	0.006641010566033805
other_two	Infrapopliteal	False	ridge200	72	0	23	Infra-popliteal artery_Control 16	0	0.0008576949823309183
other_two	Infrapopliteal	False	ridge200	72	0	23	Infra-popliteal artery_Control 18	0	0.00020866154364738429
other_two	Infrapopliteal	False	ridge200	72	0	23	Infra-popliteal artery_Control 19	0	0.00041642161845074997
other_two	Infrapopliteal	False	ridge200	72	0	23	Infra-popliteal artery_Control 23	0	0.002748905379845301
other_two	Infrapopliteal	False	ridge200	72	0	23	Infra-popliteal artery_Control 25	0	0.0008907170973832465
other_two	Infrapopliteal	False	centroid200	72	0	23	Infra-popliteal artery_1	1	-0.17657357226993475
other_two	Infrapopliteal	False	centroid200	72	0	23	Infra-popliteal artery_10	1	0.024970848662788408
other_two	Infrapopliteal	False	centroid200	72	0	23	Infra-popliteal artery_11	1	-0.15793918294651657
other_two	Infrapopliteal	False	centroid200	72	0	23	Infra-popliteal artery_12	1	-0.018348213422075144
other_two	Infrapopliteal	False	centroid200	72	0	23	Infra-popliteal artery_17	1	-0.40993305239270894
other_two	Infrapopliteal	False	centroid200	72	0	23	Infra-popliteal artery_19	1	0.014096969358422348
other_two	Infrapopliteal	False	centroid200	72	0	23	Infra-popliteal artery_20	1	-0.2284378524025803
other_two	Infrapopliteal	False	centroid200	72	0	23	Infra-popliteal artery_3	1	-0.09858652121434154
other_two	Infrapopliteal	False	centroid200	72	0	23	Infra-popliteal artery_4	1	-0.26000577368336303
other_two	Infrapopliteal	False	centroid200	72	0	23	Infra-popliteal artery_5	1	0.03292734233394133
other_two	Infrapopliteal	False	centroid200	72	0	23	Infra-popliteal artery_7	1	0.05595976164702174
other_two	Infrapopliteal	False	centroid200	72	0	23	Infra-popliteal artery_8	1	0.17274447626941367
other_two	Infrapopliteal	False	centroid200	72	0	23	Infra-popliteal artery_9	1	-0.2131175497850237
other_two	Infrapopliteal	False	centroid200	72	0	23	Infra-popliteal artery_Control 01	0	-1.0787364797773367
other_two	Infrapopliteal	False	centroid200	72	0	23	Infra-popliteal artery_Control 08	0	-0.9237015039046186
other_two	Infrapopliteal	False	centroid200	72	0	23	Infra-popliteal artery_Control 10	0	-0.8812433218242475
other_two	Infrapopliteal	False	centroid200	72	0	23	Infra-popliteal artery_Control 11	0	-1.165524525341974
other_two	Infrapopliteal	False	centroid200	72	0	23	Infra-popliteal artery_Control 12	0	-1.1476029019496508
other_two	Infrapopliteal	False	centroid200	72	0	23	Infra-popliteal artery_Control 16	0	-1.2502145428442741
other_two	Infrapopliteal	False	centroid200	72	0	23	Infra-popliteal artery_Control 18	0	-1.4352984115142646
other_two	Infrapopliteal	False	centroid200	72	0	23	Infra-popliteal artery_Control 19	0	-1.427410198597601
other_two	Infrapopliteal	False	centroid200	72	0	23	Infra-popliteal artery_Control 23	0	-1.3012173552887563
other_two	Infrapopliteal	False	centroid200	72	0	23	Infra-popliteal artery_Control 25	0	-1.4832072379264922
other_two	Infrapopliteal	False	forest200	72	0	23	Infra-popliteal artery_1	1	0.693857142857143
other_two	Infrapopliteal	False	forest200	72	0	23	Infra-popliteal artery_10	1	0.8514444444444442
other_two	Infrapopliteal	False	forest200	72	0	23	Infra-popliteal artery_11	1	0.7847380952380951
other_two	Infrapopliteal	False	forest200	72	0	23	Infra-popliteal artery_12	1	0.8352777777777777
other_two	Infrapopliteal	False	forest200	72	0	23	Infra-popliteal artery_17	1	0.6291111111111111
other_two	Infrapopliteal	False	forest200	72	0	23	Infra-popliteal artery_19	1	0.6817301587301586
other_two	Infrapopliteal	False	forest200	72	0	23	Infra-popliteal artery_20	1	0.7578968253968253
other_two	Infrapopliteal	False	forest200	72	0	23	Infra-popliteal artery_3	1	0.8526666666666665
other_two	Infrapopliteal	False	forest200	72	0	23	Infra-popliteal artery_4	1	0.7444603174603175
other_two	Infrapopliteal	False	forest200	72	0	23	Infra-popliteal artery_5	1	0.8642222222222222
other_two	Infrapopliteal	False	forest200	72	0	23	Infra-popliteal artery_7	1	0.8348333333333331
other_two	Infrapopliteal	False	forest200	72	0	23	Infra-popliteal artery_8	1	0.832611111111111
other_two	Infrapopliteal	False	forest200	72	0	23	Infra-popliteal artery_9	1	0.7617222222222221
other_two	Infrapopliteal	False	forest200	72	0	23	Infra-popliteal artery_Control 01	0	0.12023015873015871
other_two	Infrapopliteal	False	forest200	72	0	23	Infra-popliteal artery_Control 08	0	0.2127301587301587
other_two	Infrapopliteal	False	forest200	72	0	23	Infra-popliteal artery_Control 10	0	0.19733333333333336
other_two	Infrapopliteal	False	forest200	72	0	23	Infra-popliteal artery_Control 11	0	0.12544444444444444
other_two	Infrapopliteal	False	forest200	72	0	23	Infra-popliteal artery_Control 12	0	0.09144444444444447
other_two	Infrapopliteal	False	forest200	72	0	23	Infra-popliteal artery_Control 16	0	0.10133333333333333
other_two	Infrapopliteal	False	forest200	72	0	23	Infra-popliteal artery_Control 18	0	0.09216666666666665
other_two	Infrapopliteal	False	forest200	72	0	23	Infra-popliteal artery_Control 19	0	0.04466666666666667
other_two	Infrapopliteal	False	forest200	72	0	23	Infra-popliteal artery_Control 23	0	0.09788888888888887
other_two	Infrapopliteal	False	forest200	72	0	23	Infra-popliteal artery_Control 25	0	0.0821111111111111
other_two	Infrapopliteal	True	ridge200	63	9	23	Infra-popliteal artery_1	1	0.860837433204048
other_two	Infrapopliteal	True	ridge200	63	9	23	Infra-popliteal artery_10	1	0.7612806329314137
other_two	Infrapopliteal	True	ridge200	63	9	23	Infra-popliteal artery_11	1	0.736375568821068
other_two	Infrapopliteal	True	ridge200	63	9	23	Infra-popliteal artery_12	1	0.8194676798304698
other_two	Infrapopliteal	True	ridge200	63	9	23	Infra-popliteal artery_17	1	0.5505729790691132
other_two	Infrapopliteal	True	ridge200	63	9	23	Infra-popliteal artery_19	1	0.35098219634783007
other_two	Infrapopliteal	True	ridge200	63	9	23	Infra-popliteal artery_20	1	0.6626275448776978
other_two	Infrapopliteal	True	ridge200	63	9	23	Infra-popliteal artery_3	1	0.7653688001454524
other_two	Infrapopliteal	True	ridge200	63	9	23	Infra-popliteal artery_4	1	0.37449606815510256
other_two	Infrapopliteal	True	ridge200	63	9	23	Infra-popliteal artery_5	1	0.621830913500743
other_two	Infrapopliteal	True	ridge200	63	9	23	Infra-popliteal artery_7	1	0.6995261077846333
other_two	Infrapopliteal	True	ridge200	63	9	23	Infra-popliteal artery_8	1	0.6170136489084999
other_two	Infrapopliteal	True	ridge200	63	9	23	Infra-popliteal artery_9	1	0.49474451083527304
other_two	Infrapopliteal	True	ridge200	63	9	23	Infra-popliteal artery_Control 01	0	0.03342418264747265
other_two	Infrapopliteal	True	ridge200	63	9	23	Infra-popliteal artery_Control 08	0	0.06662973851250995
other_two	Infrapopliteal	True	ridge200	63	9	23	Infra-popliteal artery_Control 10	0	0.027712714505841427
other_two	Infrapopliteal	True	ridge200	63	9	23	Infra-popliteal artery_Control 11	0	0.009225703824631804
other_two	Infrapopliteal	True	ridge200	63	9	23	Infra-popliteal artery_Control 12	0	0.020084699314963515
other_two	Infrapopliteal	True	ridge200	63	9	23	Infra-popliteal artery_Control 16	0	0.0006557053452825642
other_two	Infrapopliteal	True	ridge200	63	9	23	Infra-popliteal artery_Control 18	0	0.00012498458101117864
other_two	Infrapopliteal	True	ridge200	63	9	23	Infra-popliteal artery_Control 19	0	0.0005602366197865741
other_two	Infrapopliteal	True	ridge200	63	9	23	Infra-popliteal artery_Control 23	0	0.004765874309993296
other_two	Infrapopliteal	True	ridge200	63	9	23	Infra-popliteal artery_Control 25	0	0.00048678365648099654
Carotid	Infrapopliteal	False	ridge200	37	0	23	Infra-popliteal artery_1	1	0.0029074833246565015
Carotid	Infrapopliteal	False	ridge200	37	0	23	Infra-popliteal artery_10	1	0.01717772310892484
Carotid	Infrapopliteal	False	ridge200	37	0	23	Infra-popliteal artery_11	1	0.00538049105241022
Carotid	Infrapopliteal	False	ridge200	37	0	23	Infra-popliteal artery_12	1	0.004137454216054439
Carotid	Infrapopliteal	False	ridge200	37	0	23	Infra-popliteal artery_17	1	0.0018614933005373447
Carotid	Infrapopliteal	False	ridge200	37	0	23	Infra-popliteal artery_19	1	0.06813334606683935
Carotid	Infrapopliteal	False	ridge200	37	0	23	Infra-popliteal artery_20	1	0.006990708439615593
Carotid	Infrapopliteal	False	ridge200	37	0	23	Infra-popliteal artery_3	1	0.005224553234903026
Carotid	Infrapopliteal	False	ridge200	37	0	23	Infra-popliteal artery_4	1	0.01694027310436488
Carotid	Infrapopliteal	False	ridge200	37	0	23	Infra-popliteal artery_5	1	0.021967050343177426
Carotid	Infrapopliteal	False	ridge200	37	0	23	Infra-popliteal artery_7	1	0.08212753769361261
Carotid	Infrapopliteal	False	ridge200	37	0	23	Infra-popliteal artery_8	1	0.1206612106504722
Carotid	Infrapopliteal	False	ridge200	37	0	23	Infra-popliteal artery_9	1	0.012233961654533372
Carotid	Infrapopliteal	False	ridge200	37	0	23	Infra-popliteal artery_Control 01	0	0.00024772741327557814
Carotid	Infrapopliteal	False	ridge200	37	0	23	Infra-popliteal artery_Control 08	0	0.00026767936984413687
Carotid	Infrapopliteal	False	ridge200	37	0	23	Infra-popliteal artery_Control 10	0	0.00038784789938190394
Carotid	Infrapopliteal	False	ridge200	37	0	23	Infra-popliteal artery_Control 11	0	0.0001246439340894963
Carotid	Infrapopliteal	False	ridge200	37	0	23	Infra-popliteal artery_Control 12	0	6.79143298948015e-05
Carotid	Infrapopliteal	False	ridge200	37	0	23	Infra-popliteal artery_Control 16	0	0.0006182674640728913
Carotid	Infrapopliteal	False	ridge200	37	0	23	Infra-popliteal artery_Control 18	0	3.5201980697404216e-05
Carotid	Infrapopliteal	False	ridge200	37	0	23	Infra-popliteal artery_Control 19	0	8.168094501502013e-05
Carotid	Infrapopliteal	False	ridge200	37	0	23	Infra-popliteal artery_Control 23	0	6.120334235869725e-05
Carotid	Infrapopliteal	False	ridge200	37	0	23	Infra-popliteal artery_Control 25	0	0.000174419677856464
Carotid	Infrapopliteal	True	ridge200	32	5	23	Infra-popliteal artery_1	1	0.001994708220257172
Carotid	Infrapopliteal	True	ridge200	32	5	23	Infra-popliteal artery_10	1	0.008431296511166479
Carotid	Infrapopliteal	True	ridge200	32	5	23	Infra-popliteal artery_11	1	0.0026981456794096356
Carotid	Infrapopliteal	True	ridge200	32	5	23	Infra-popliteal artery_12	1	0.001169713414511123
Carotid	Infrapopliteal	True	ridge200	32	5	23	Infra-popliteal artery_17	1	0.0006588148822969897
Carotid	Infrapopliteal	True	ridge200	32	5	23	Infra-popliteal artery_19	1	0.023124691668388056
Carotid	Infrapopliteal	True	ridge200	32	5	23	Infra-popliteal artery_20	1	0.0036133253532975975
Carotid	Infrapopliteal	True	ridge200	32	5	23	Infra-popliteal artery_3	1	0.0018674078607275886
Carotid	Infrapopliteal	True	ridge200	32	5	23	Infra-popliteal artery_4	1	0.004715169183026919
Carotid	Infrapopliteal	True	ridge200	32	5	23	Infra-popliteal artery_5	1	0.011073827365680765
Carotid	Infrapopliteal	True	ridge200	32	5	23	Infra-popliteal artery_7	1	0.042877111843258306
Carotid	Infrapopliteal	True	ridge200	32	5	23	Infra-popliteal artery_8	1	0.08236774315097166
Carotid	Infrapopliteal	True	ridge200	32	5	23	Infra-popliteal artery_9	1	0.0028825144778508727
Carotid	Infrapopliteal	True	ridge200	32	5	23	Infra-popliteal artery_Control 01	0	0.0001303158200067397
Carotid	Infrapopliteal	True	ridge200	32	5	23	Infra-popliteal artery_Control 08	0	8.316187222056122e-05
Carotid	Infrapopliteal	True	ridge200	32	5	23	Infra-popliteal artery_Control 10	0	0.00022527182005340886
Carotid	Infrapopliteal	True	ridge200	32	5	23	Infra-popliteal artery_Control 11	0	1.3439123714065298e-05
Carotid	Infrapopliteal	True	ridge200	32	5	23	Infra-popliteal artery_Control 12	0	2.18211735507655e-05
Carotid	Infrapopliteal	True	ridge200	32	5	23	Infra-popliteal artery_Control 16	0	7.787894592212801e-05
Carotid	Infrapopliteal	True	ridge200	32	5	23	Infra-popliteal artery_Control 18	0	2.0195319922242472e-06
Carotid	Infrapopliteal	True	ridge200	32	5	23	Infra-popliteal artery_Control 19	0	4.606507986824411e-06
Carotid	Infrapopliteal	True	ridge200	32	5	23	Infra-popliteal artery_Control 23	0	6.300340626268977e-06
Carotid	Infrapopliteal	True	ridge200	32	5	23	Infra-popliteal artery_Control 25	0	3.2877677097576347e-06
Femoral	Infrapopliteal	False	ridge200	35	0	23	Infra-popliteal artery_1	1	0.9412141684786283
Femoral	Infrapopliteal	False	ridge200	35	0	23	Infra-popliteal artery_10	1	0.9692658088279293
Femoral	Infrapopliteal	False	ridge200	35	0	23	Infra-popliteal artery_11	1	0.9130252379476906
Femoral	Infrapopliteal	False	ridge200	35	0	23	Infra-popliteal artery_12	1	0.9853684879670304
Femoral	Infrapopliteal	False	ridge200	35	0	23	Infra-popliteal artery_17	1	0.7685634144100301
Femoral	Infrapopliteal	False	ridge200	35	0	23	Infra-popliteal artery_19	1	0.3789033510878131
Femoral	Infrapopliteal	False	ridge200	35	0	23	Infra-popliteal artery_20	1	0.7994836920035299
Femoral	Infrapopliteal	False	ridge200	35	0	23	Infra-popliteal artery_3	1	0.9494851711271504
Femoral	Infrapopliteal	False	ridge200	35	0	23	Infra-popliteal artery_4	1	0.7908221192910564
Femoral	Infrapopliteal	False	ridge200	35	0	23	Infra-popliteal artery_5	1	0.9418521219593927
Femoral	Infrapopliteal	False	ridge200	35	0	23	Infra-popliteal artery_7	1	0.9245318133405199
Femoral	Infrapopliteal	False	ridge200	35	0	23	Infra-popliteal artery_8	1	0.9289010766278254
Femoral	Infrapopliteal	False	ridge200	35	0	23	Infra-popliteal artery_9	1	0.8322236190512574
Femoral	Infrapopliteal	False	ridge200	35	0	23	Infra-popliteal artery_Control 01	0	0.03009479625557179
Femoral	Infrapopliteal	False	ridge200	35	0	23	Infra-popliteal artery_Control 08	0	0.0609464964286149
Femoral	Infrapopliteal	False	ridge200	35	0	23	Infra-popliteal artery_Control 10	0	0.08720454748738461
Femoral	Infrapopliteal	False	ridge200	35	0	23	Infra-popliteal artery_Control 11	0	0.006426254688520139
Femoral	Infrapopliteal	False	ridge200	35	0	23	Infra-popliteal artery_Control 12	0	0.0502273722581286
Femoral	Infrapopliteal	False	ridge200	35	0	23	Infra-popliteal artery_Control 16	0	0.0006517009620476673
Femoral	Infrapopliteal	False	ridge200	35	0	23	Infra-popliteal artery_Control 18	0	0.00014002534356974189
Femoral	Infrapopliteal	False	ridge200	35	0	23	Infra-popliteal artery_Control 19	0	0.0010082948551840513
Femoral	Infrapopliteal	False	ridge200	35	0	23	Infra-popliteal artery_Control 23	0	0.008298096570882938
Femoral	Infrapopliteal	False	ridge200	35	0	23	Infra-popliteal artery_Control 25	0	0.0003569589863641589
Femoral	Infrapopliteal	True	ridge200	31	4	23	Infra-popliteal artery_1	1	0.9361473828819257
Femoral	Infrapopliteal	True	ridge200	31	4	23	Infra-popliteal artery_10	1	0.9140486204724219
Femoral	Infrapopliteal	True	ridge200	31	4	23	Infra-popliteal artery_11	1	0.8115860372743728
Femoral	Infrapopliteal	True	ridge200	31	4	23	Infra-popliteal artery_12	1	0.957437915930367
Femoral	Infrapopliteal	True	ridge200	31	4	23	Infra-popliteal artery_17	1	0.6656114360400125
Femoral	Infrapopliteal	True	ridge200	31	4	23	Infra-popliteal artery_19	1	0.30697456082060365
Femoral	Infrapopliteal	True	ridge200	31	4	23	Infra-popliteal artery_20	1	0.6923603872488256
Femoral	Infrapopliteal	True	ridge200	31	4	23	Infra-popliteal artery_3	1	0.8865977241401671
Femoral	Infrapopliteal	True	ridge200	31	4	23	Infra-popliteal artery_4	1	0.5950246522190287
Femoral	Infrapopliteal	True	ridge200	31	4	23	Infra-popliteal artery_5	1	0.8382361760506517
Femoral	Infrapopliteal	True	ridge200	31	4	23	Infra-popliteal artery_7	1	0.8844050965010999
Femoral	Infrapopliteal	True	ridge200	31	4	23	Infra-popliteal artery_8	1	0.7887123824841255
Femoral	Infrapopliteal	True	ridge200	31	4	23	Infra-popliteal artery_9	1	0.7325577739812232
Femoral	Infrapopliteal	True	ridge200	31	4	23	Infra-popliteal artery_Control 01	0	0.02376286760152139
Femoral	Infrapopliteal	True	ridge200	31	4	23	Infra-popliteal artery_Control 08	0	0.06322956390179743
Femoral	Infrapopliteal	True	ridge200	31	4	23	Infra-popliteal artery_Control 10	0	0.09482666012681144
Femoral	Infrapopliteal	True	ridge200	31	4	23	Infra-popliteal artery_Control 11	0	0.01756704549549279
Femoral	Infrapopliteal	True	ridge200	31	4	23	Infra-popliteal artery_Control 12	0	0.06569539314065884
Femoral	Infrapopliteal	True	ridge200	31	4	23	Infra-popliteal artery_Control 16	0	0.0015059655964077493
Femoral	Infrapopliteal	True	ridge200	31	4	23	Infra-popliteal artery_Control 18	0	0.000509390963044742
Femoral	Infrapopliteal	True	ridge200	31	4	23	Infra-popliteal artery_Control 19	0	0.0015602492374979962
Femoral	Infrapopliteal	True	ridge200	31	4	23	Infra-popliteal artery_Control 23	0	0.01585309986660946
Femoral	Infrapopliteal	True	ridge200	31	4	23	Infra-popliteal artery_Control 25	0	0.0007039554375260865
